# Circulating blood circular RNA in Parkinson’s Disease; a systematic study

**DOI:** 10.1101/2024.01.22.24301623

**Authors:** Aleksandra Beric, Yichen Sun, Santiago Sanchez, Charissa Martin, Tyler Powell, Jose Adrian Pardo, Jessie Sanford, Juan A. Botia, Carlos Cruchaga, Laura Ibanez

**Affiliations:** Department of Psychiatry, Washington University in Saint Louis School of Medicine; NeuroGenomics and Informatics Center, Washington University in Saint Louis School of Medicine; Departamento de Ingeniería de la Información y las Comunicaciones; Universidad de Murcia, Murcia, Spain; Department of Neurodegenerative Diseases, Institute of Neurology, University College London, London UK; Department of Neurology, Washington University in Saint Louis School of Medicine; Hope Center for Neurological Disorders, Washington University in Saint Louis School of Medicine; The Charles F. and Joanne Knight Alzheimer Disease Research Center, Washington University in Saint Louis; Department of Genetics, Washington University in Saint Louis School of Medicine

**Author notes:** Correspondence: Laura Ibanez, PhD Washington University in Saint Louis School of Medicine 4444 Forest Park Ave Campus Box 8134 Saint Louis, MO 63110.

## Abstract

We aimed to identify circRNAs associated with Parkinson’s disease (PD) by leveraging 1,848 participants and 1,789 circRNA from two of the largest publicly available studies with longitudinal clinical and blood transcriptomic data. To comprehensively understand changes in circRNAs we performed a cross-sectional study utilizing the last visit of each participant, and a longitudinal (mix model) analysis that included 1,166 participants with at least two time points. We identified 192 circRNAs differentially expressed in PD participants compared to healthy controls, with effects that were consistent in the mixed models, mutation carriers, and diverse ancestry. Finally, we included the 149 circRNA in a model with a ROC AUC of 0.825, showing that have the potential to aid the diagnosis of PD. Overall, we demonstrated that circRNAs play an important role in PD and can be leveraged as biomarkers.

## SupplementalTables for "Circulating blood circular RNA in Parkinson’s Disease; a systematic study"

### Sheet: Table1
Table 1. Demographic information corresponding to the European descent individuals included in the cross-sectional analyses
	PDBP		PPMI
	Helathy Controls	Parkinson's Disease	Helathy Controls	Parkinson's Disease
Participants (N)	460	717	143	528
Mean age (IQR)	62.83 (56.00-71.00)	65.85 (60.00-72.00)	63.93 (59.00-71.00)	64.33 (57.75-71.00)
Female (N, %)	251 (54.56%)	269 (37.52%)	52 (36.36%)	203 (38.45%)
Mean UPDRS-III (IQR)	2.13 (0.00-2.00)	25.88 (16.00-33.00)	1.46 (0.00-2.00)	24.95 (15.75-33.25)
Mean MOCA (IQR)	26.61 (25.00-28.50)	25.15 (23.00-28.00)	27.34 (26.00-29.00)	26.32 (25.00-29.00)
N=Sample Size; IQR=Interquartile Range; UPDRS-III=Unified Parkinson’s Disease Rating Scale Part III; MoCA=Montreal Cognitive Assessment

### Sheet: Table2
Table 2. Demographic characterizing of the European descent participants included in the longitudinal analysis by time of sample collection. Each participant must have available data in at least two time-points.
		PDBP			PPMI
Sampling time	Group	Participants (N)	Mean age	Female (N)	Participants (N)	Mean age	Female (N)
			(IQR)	(%)		(IQR)	(%)
Baseline	HC	166	63.95 (56.00-71.00)	80 (48.19%)	143	61.12 (56.00-68.00)	52 (36.36%)
	PD	362	64.77 (59.00-71.00)	147 (40.60%)	474	61.54 (55.00-69.00)	183 (38.60%)
Month 6	HC	139	64.59 (56.50-71.00)	66 (47.48%)	129	61.64 (57.00-69.00)	48 (37.21%)
	PD	337	65.45 (59.50-71.50)	140 (41.54%)	341	62.41 (55.00-69.00)	139 (40.76%)
Month 12	HC	146	64.89 (57.00-71.75)	68 (46.57%)	130	62.19 (57.00-69.00)	45 (34.61%)
	PD	333	65.94 (60.00-72.00)	135 (40.54%)	388	62.34 (56.00-69.00)	150 (38.66%)
Month 18	HC	128	64.48 (57.50-70.50)	64 (50.00%)	-	-	-
	PD	299	66.43 (60.50-72.50)	124 (41.47%)	-	-	-
Month 24	HC	122	66.01 (59.00-72.00)	60 (49.18%)	129	62.88 (58.00-70.00)	49 (37.98%)
	PD	280	67.17 (61.00-73.00)	124 (44.28%)	381	63.74 (57.00-71.00)	142 (37.27%)
Month 36	PD	-	-	-	127	63.88 (59.00-71.50)	48 (37.79%)
	HC	-	-	-	279	64.54 (58.00-72.00)	94 (33.69%)
N=Sample Size; IQR=Interquartile Range; HC= Healthy Control; PD=Parkinson’s Disease

### Sheet: SuppTable1
Supplemental Table 1. Demographic information corresponding to the African American descent individuals included in the ancestry analyses
	PDBP		PPMI
	Helathy Controls	Parkinson's Disease	Helathy Controls	Parkinson's Disease
Participants (N)	32	18	10	8
Mean age (IQR)	55.64 (51.00-60.25)	60.33 (52.25-67.62)	52.80 (40.75-64.25)	65.50 (63.75-69.25)
Female (N, %)	21 (65.62%)	9 (50.00%)	3 (30.00%)	3 (37.50%)
Mean UPDRS-III (IQR)	0.62 (0.00-0.00)	24.61 (13.50-34.00)	2.8 (0.00-2.00 )	25 (12.25-40.25)
Mean MOCA (IQR)	24.79 (23.00-27.00)	22.37 (20.75-25.00)	25.66 (26.00-26.00)	24.62 (23.5-28.25)
N=Sample Size; IQR=Interquartile Range; UPDRS-III=Unified Parkinson’s Disease Rating Scale Part III; MoCA=Montreal Cognitive Assessment

### Sheet: SuppTable2
Supplemental Table 2. Mutation carrier status for PPMI participants of European ancestry, in the cross-sectional analyses
	Symptomatic participants				At risk participants
	sporadic	LRRK2	GBA	SNCA	LRRK2	GBA	SNCA	RBD	HYP
Participants (N)	350	125	38	11	150	87	3	25	18
Mean age (IQR)	64.02 (57.00-71.00)	65.59 (61.00-72.00)	65.79 (60.25-70.00)	53.45 (50.00-57.00)	62.27 (57.00-67.75)	61.69 (57.50-68.00)	49.33 (45.00-51.50)	72.48 (69.00-76.00)	70.00 (66.00-73.75)
Female (N, %)	114 (32.57%)	68 (54.40%)	15 (39.47%)	5 (45.45%)	79 (52.67%)	54 (62.07%)	2 (66.66%)	3 (12.00%)	7 (38.89%)
Current PD medication (N, %)	282 (80.57%)	113 (90.40%)	34 (89.47%)	11 (100%)	-	-	-	-	-
N=Sample Size; IQR=Interquartile Range; RBD=REM sleep behaviour disorder; HYP=hyposmia

### Sheet: SuppTable3
Supplemental Table 3. Results of the cross-sectional DE meta-analyses
circRNA	PDBP log2FC	PDBP p-value	PPMI log2FC	PPMI p-vale	Meta p-value
circAAGAB	-0.140983	0.336817	-0.0495363	0.794265	0.620264
circAARS1	-0.0207928	0.714373	0.114608	0.185421	-
circAATF	0.0189862	0.732198	0.233283	0.00921176	0.0404621
circABCA13	0.0545741	0.327653	0.190277	0.0154579	0.0318346
circABCB10	0.000667482	0.986025	-0.11993	0.0365982	-
circABCB7	0.0954836	0.346173	-0.150737	0.240125	-
circABCC1	-0.0523866	0.367732	0.308295	0.000150595	-
circABCC13	0.027056	0.79007	-0.011171	0.935285	-
circABCC4	-0.0524527	0.116941	-0.120432	0.0232243	0.018763
circABCC5	-0.00418212	0.941654	-0.0500047	0.528272	0.844799
circABCG2	-0.176767	0.00379054	-0.00868226	0.92047	0.0232307
circABHD18	0.0599851	0.257863	-0.0081466	0.916627	-
circABHD2	0.0170514	0.577516	0.0181348	0.670516	0.754613
circABI1	0.0663378	0.123511	0.146441	0.0316362	0.0255736
circAC027097.2	-0.043248	0.654387	-0.136612	0.333859	0.550791
circAC069410.1	-0.030139	0.431045	-0.101465	0.0673446	0.131774
circAC073529.1	-0.0391372	0.569974	-0.0352275	0.695296	0.763109
circAC074032.1	-0.267085	0.0547517	0.157617	0.418428	-
circAC079804.3	0.15098	0.147686	0.264047	0.112662	0.0847909
circAC092821.4	0.016989	0.841895	-0.178754	0.121718	-
circAC093849.4	-0.0144038	0.877887	0.196294	0.151627	-
circAC099489.1	0.238183	0.0381645	0.485764	0.00430587	0.00159626
circAC114755.5	-0.11871	0.351148	0.0172372	0.92681	-
circAC118549.1	-0.107532	0.292133	0.315234	0.0934258	-
circAC127502.1	-0.0436592	0.457702	-0.161914	0.069858	0.142056
circAC127526.2	-0.201319	0.156875	-0.0724053	0.738354	0.365516
circAC135983.3	-0.117809	0.00717305	-0.0972601	0.125768	0.0072268
circAC138409.2	-0.0647646	0.35498	-0.20923	0.0377014	0.0711152
circAC139769.1	0.0556711	0.575421	-0.212331	0.166488	-
circAC139795.1	-0.0980323	0.272535	0.0333369	0.789174	-
circAC233976.1	-0.0545611	0.344832	-0.0713913	0.392709	0.406172
circACADM	-0.0911444	0.49138	0.0163268	0.933732	-
circACER2	-0.0530067	0.412695	0.113062	0.173722	-
circACER3	-0.0802317	0.429507	-0.0856082	0.550027	0.577113
circACSF3	0.00782852	0.924247	0.160536	0.197009	0.492226
circACSL3	0.0428641	0.598868	0.0432077	0.712416	0.790061
circACTR6	-0.0658464	0.641215	-0.311709	0.079134	0.202004
circACVR2A	-0.181573	0.0166957	-0.0403111	0.698028	0.0635392
circADAL	-0.215123	0.064835	-0.252	0.101051	0.0394934
circADAMTS17	-0.303698	0.0171908	0.0428232	0.810041	-
circADAMTS6	-0.116116	0.290066	-0.237177	0.112316	0.144133
circADARB1	-0.327067	0.00162418	0.26296	0.0676036	-
circADGRA3	0.0827035	0.408511	-0.0693429	0.617169	-
circADGRE2	0.0190105	0.838436	0.0819279	0.532444	0.806455
circADIPOR2	-0.012167	0.759027	-0.00519399	0.923496	0.950014
circADK	-0.191687	0.0751038	-0.163483	0.261462	0.0968164
circADNP	-0.0116832	0.916751	-0.0183436	0.890211	0.981947
circAEBP2	-0.0864366	0.503529	-0.149079	0.423607	0.542858
circAFF1	0.00119562	0.976596	-0.100992	0.102821	-
circAFF2	0.171842	1.46277e-05	0.325785	1.27693e-07	5.23117e-11
circAFF4	-0.0449	0.385314	0.00806082	0.912068	-
circAFG3L1P	0.0332396	0.702436	0.343406	0.034524	0.114447
circAGFG1	0.0493282	0.439391	0.220599	0.0315257	0.0731298
circAGK	-0.196718	0.0276914	0.0192052	0.874854	-
circAGO2	0.0497453	0.072394	-0.129879	0.00689735	-
circAGPAT4	-0.0143403	0.82347	-0.0261192	0.751989	0.916019
circAGTPBP1	-0.165678	0.00525907	-0.0524525	0.527679	0.0191123
circAHCTF1	-0.351098	0.000376569	-0.204214	0.0634008	0.000277966
circAHSA2P	-0.00659503	0.912364	-0.0981822	0.296885	0.624654
circAKAP10	-0.129644	0.0521458	-0.0432258	0.648178	0.14829
circAKAP7	-0.0140302	0.733257	-0.242021	2.4145e-05	0.000211422
circAKAP8L	0.0941689	0.170303	0.077358	0.52277	0.304373
circAKAP9	-0.189472	0.0561831	-0.287876	0.059174	0.022296
circAKR1E2	-0.0814246	0.194746	0.0649696	0.505889	-
circAKT3	-0.00473083	0.969108	0.0653946	0.710292	-
circAL049834.1	0.0902774	0.382456	0.0874107	0.561999	0.545388
circAL159141.1	0.24417	0.0540568	0.279832	0.0872273	0.0299745
circALAS1	-0.112287	0.220446	-0.00878447	0.943176	0.534479
circALG6	-0.0103187	0.810598	-0.136768	0.0315183	0.11924
circALG8	-0.0226616	0.815509	0.356597	0.00520842	-
circALMS1	-0.0526582	0.16991	0.133225	0.0575444	-
circALS2	-0.0923447	0.240157	0.27187	0.0315603	-
circAMBRA1	-0.0342902	0.558912	0.182884	0.0138544	-
circAMFR	0.00126762	0.982011	-0.0112009	0.884533	-
circANAPC1	0.0380575	0.705426	0.0957025	0.479434	0.704855
circANK1	0.00926655	0.75058	0.0246025	0.560924	0.785232
circANKAR	-0.138752	0.0232388	-0.220394	0.0132059	0.00278931
circANKFY1	0.118614	0.0585771	0.330705	0.00165456	0.00099261
circANKH	0.00877792	0.853911	-0.0430482	0.537849	-
circANKIB1	-0.0292105	0.455826	0.00128364	0.982646	-
circANKMY1	-0.00156303	0.988774	0.0753337	0.594896	-
circANKRD11	0.0117639	0.847303	0.0805987	0.368475	0.675647
circANKRD13C	-0.0618495	0.38782	0.056561	0.584601	-
circANKRD17	0.0214039	0.644007	0.124041	0.12816	0.288424
circANKRD26	-0.0665357	0.637843	-0.283494	0.137028	0.300423
circANKRD27	-0.0914922	0.0875006	0.0709678	0.359322	-
circANKRD36	0.0273071	0.718369	-0.111945	0.578554	-
circANKRD36BP2	-0.149186	0.00210729	-0.193756	0.0103857	0.000256713
circANKRD36C	-0.0543045	0.654684	-0.426128	0.0244462	0.0821813
circANLN	-0.0367383	0.693539	-0.252124	0.0651068	0.185027
circANO10	0.021459	0.783707	0.160884	0.118818	0.314171
circANP32B	-0.159769	0.0377322	-0.178928	0.107906	0.0264802
circANP32E	0.0439999	0.401501	-0.0929261	0.216673	-
circAP1G1	-0.0865657	0.319292	0.066898	0.577833	-
circAP3B1	0.0104329	0.851275	-0.0465094	0.583403	-
circAP3D1	0.0313895	0.731502	0.0648235	0.633548	0.819863
circAPBB1IP	-0.0303684	0.629686	0.32027	0.00053418	-
circAPLF	-0.148428	0.000857947	0.00512737	0.940186	-
circAPOOL	-0.321724	0.00139447	-0.00195335	0.989673	0.0104687
circAPPL1	-0.045119	0.651572	-0.077456	0.564868	0.735932
circAQR	-0.158867	0.0623408	-0.137403	0.213115	0.0706944
circARAP1	-0.113785	0.224667	0.268393	0.0164624	-
circARAP2	-0.221545	0.000137187	-0.0754324	0.391647	0.000581968
circARCN1	-0.0180522	0.716917	0.229092	0.0126364	-
circAREL1	-0.107565	0.0650834	-0.12359	0.134819	0.0503297
circARFGEF1	-0.0935431	0.245069	0.110631	0.341709	-
circARFGEF2	-0.0371063	0.574533	0.0509662	0.594079	-
circARHGAP10	-0.206731	0.13206	0.287131	0.144919	-
circARHGAP12	-0.189557	0.10586	-0.170578	0.273235	0.131406
circARHGAP26	-0.180013	0.0107981	0.115054	0.187504	-
circARHGAP5	-0.0531342	0.310876	-0.191157	0.0171749	0.0332779
circARHGEF12	-0.15359	3.86328e-05	-0.103349	0.080577	4.25845e-05
circARHGEF19	-0.141735	0.166712	0.025146	0.852971	-
circARHGEF3	-0.136375	0.160162	-0.0389659	0.762412	0.378886
circARID1A	-0.206348	0.0550803	0.212083	0.226449	-
circARID1B	-0.130018	0.0395161	0.143859	0.0727794	-
circARID2	-0.299098	0.000493465	-0.109181	0.348307	0.00166184
circARL13B	-0.208801	0.0496386	-0.195044	0.188958	0.053175
circARL8B	-0.230177	0.0126335	-0.177969	0.17079	0.015403
circARMC1	-0.0106969	0.924668	0.150285	0.392727	-
circARMC8	-0.19015	0.0201859	-0.188099	0.00605055	0.00122263
circARNT	-0.170355	0.125755	-0.0376702	0.800472	0.331783
circART4	0.0116899	0.897719	-0.267121	0.0552346	-
circASAP1	0.063887	0.00190197	0.00599549	0.871738	0.0122729
circASB3	-0.231563	0.0315239	0.325331	0.0510662	-
circASCC3	-0.253872	0.15866	-0.0394109	0.87225	0.412083
circASH1L	0.00913554	0.695158	0.0871617	0.0475638	0.145791
circASH2L	0.0300234	0.249887	0.054839	0.233198	0.223921
circASPM	-0.0353886	0.715601	-0.23714	0.0564497	0.170026
circASXL1	-0.259945	0.000246054	-0.237704	0.00976216	3.34822e-05
circASXL2	0.00931658	0.875027	0.123945	0.15921	0.413903
circATAD2	-0.074136	0.0543778	-0.179536	0.00156419	0.00088223
circATAD2B	0.0133947	0.568223	-0.0331528	0.343707	-
circATAD5	-0.147626	0.0024537	-0.064069	0.375655	0.00736403
circATF1	0.0020336	0.981776	0.0285343	0.835605	0.982804
circATF2	0.0127869	0.725783	0.0325217	0.58967	0.791191
circATF7IP	-0.045865	0.311718	-0.0467522	0.492943	0.441465
circATF7IP2	-0.0599751	0.427405	0.113584	0.380846	-
circATG14	0.0927838	0.111583	-0.00435471	0.956121	-
circATG2B	-0.17895	0.033796	-0.345158	0.000723215	0.000283994
circATG7	0.0636575	0.192739	0.208632	0.00164762	0.00287546
circATL2	0.00599809	0.946642	-0.290324	0.0274475	-
circATP11B	-0.00672505	0.859166	0.0355143	0.530868	-
circATP11C	-0.134891	0.308873	-0.0924147	0.625483	0.510817
circATP13A3	-0.143104	0.0552851	-0.0130864	0.894064	0.198071
circATP23	-0.0719349	0.329393	-0.0579115	0.552392	0.492004
circATP2B1	-0.124456	0.22644	0.0125573	0.927125	-
circATP2B4	0.00407117	0.923125	0.0260602	0.679483	0.919805
circATP2C1	-0.00478767	0.950605	-0.202921	0.0300958	0.130287
circATP5F1C	-0.165854	0.00042882	-0.00529784	0.94124	0.00355794
circATP6V0A1	0.0186404	0.532935	-0.100669	0.0235697	-
circATP7B	-0.0160633	0.85675	-0.142186	0.262487	0.560451
circATP8B4	-0.00635082	0.93241	0.144326	0.144809	-
circATP9B	-0.114373	0.434542	-0.282948	0.144744	0.236888
circATRX	0.00373688	0.935791	-0.0873176	0.263572	-
circATXN1	-0.136411	0.329438	0.641443	0.00119743	-
circATXN10	-0.110295	0.0331435	-0.0233454	0.744289	0.115996
circATXN2	0.00757898	0.802328	-0.0172122	0.686691	-
circATXN7	-0.120581	0.0239972	0.538571	1.20712e-09	-
circAURKA	-0.0442705	0.162661	-0.0853863	0.0519508	0.0487886
circAXIN1	0.080432	0.0970116	0.218135	0.00174786	0.00164175
circBACE2	-0.0205574	0.757086	0.120212	0.246412	-
circBACH1	-0.00432535	0.903274	-0.00870121	0.879608	0.977275
circBACH2	-0.320909	0.000964602	-0.0456311	0.736167	0.00585846
circBANP	-0.00602295	0.83869	0.163213	9.74818e-06	-
circBARD1	-0.0813269	0.0717597	-0.249672	0.000150757	0.000134517
circBAZ1A	-0.121516	0.226126	-0.000862681	0.995166	0.560672
circBAZ2A	0.0305852	0.466426	0.00411826	0.941971	0.800705
circBBOF1	0.00532025	0.964894	-0.0770318	0.670531	-
circBBX	-0.170658	0.0303101	0.375231	0.00401165	-
circBCL11B	-0.118615	0.0175362	0.11935	0.0868802	-
circBCLAF3	-0.0568029	0.550639	0.0195576	0.903042	-
circBDP1	-0.0365577	0.538701	0.203716	0.0737078	-
circBICD1	-0.0311558	0.768486	-0.0780005	0.665357	0.854291
circBICRAL	0.0203751	0.640229	0.0622381	0.418488	0.620799
circBIRC2	-0.098013	0.522099	-0.0943983	0.645507	0.703566
circBIRC6	-0.172838	0.0406046	0.310741	0.00203625	-
circBMP2K	-0.0849392	0.00781487	-0.0489189	0.261903	0.0147191
circBMPR2	-0.144566	0.0150135	0.0392879	0.647522	-
circBMS1P1	-0.0659528	0.602414	0.120725	0.544482	-
circBPTF	-0.0591286	0.043321	0.0935499	0.0615757	-
circBRAF	-0.10539	0.0902074	-0.0751676	0.436466	0.16673
circBRAP	-0.0722243	0.123305	0.0310869	0.67796	-
circBRCA1	-0.0841215	0.200565	-0.123934	0.150616	0.135926
circBRCA2	-0.085963	0.117748	-0.0792178	0.27922	0.145153
circBRIP1	-0.0230827	0.50207	-0.209565	1.61492e-05	0.000103155
circBRIX1	-0.0400213	0.686074	-0.123034	0.348383	0.581102
circBRWD1	-0.141359	0.05609	0.0388129	0.713677	-
circBRWD3	-0.116161	0.139196	0.242618	0.0215873	-
circBTAF1	-0.239407	0.000620136	0.186685	0.0920087	-
circBTBD10	-0.0938044	0.18549	0.312393	0.00355198	-
circBTBD7	0.0150727	0.857483	-0.01663	0.869772	-
circBTN2A2	-0.162887	0.179269	0.381802	0.0494009	-
circBTRC	-0.0420748	0.558901	-0.177125	0.0864401	0.194699
circBUB1	0.0205833	0.706066	-0.0638266	0.418863	-
circBUD13	0.19722	0.0366185	0.209916	0.16211	0.0363693
circBUD23	-0.241561	0.00188242	0.0842631	0.400911	-
circC11orf80	0.0412421	0.610711	-0.0369499	0.673365	-
circC17orf80	-0.0920602	0.333879	-0.3588	0.015446	0.0323215
circC1DP5	-0.188514	0.129329	-0.117708	0.506266	0.243966
circC1GALT1	-0.0483253	0.413844	-0.146302	0.121326	0.200415
circC1orf112	0.246584	0.00139015	-0.269837	0.000871039	-
circC2CD3	-0.108498	0.0231389	-0.0376175	0.566649	0.0699408
circC2orf42	0.0920022	0.139952	0.0151527	0.866811	0.377206
circC6orf136	-0.000176581	0.997037	0.161555	0.0141652	-
circC6orf89	-0.0160241	0.753864	-0.107558	0.155044	0.36778
circCA13	-0.107077	0.306599	-0.0504776	0.714538	0.551708
circCACNA1C-AS1	0.000149198	0.997669	0.145972	0.0720765	0.261198
circCACNA1D	0.213442	0.0179929	0.0210909	0.850483	0.0792637
circCACTIN	-0.0157547	0.780159	0.0889626	0.233765	-
circCAMKK2	-0.00427562	0.971532	0.262332	0.150388	-
circCAMKMT	-0.0152342	0.677459	-0.110987	0.0328581	0.106959
circCAMLG	-0.130494	0.0105622	0.0606353	0.437581	-
circCAMSAP1	-0.0577994	0.109477	0.0655179	0.234079	-
circCAPRIN1	0.00516978	0.823053	0.123778	0.000332696	0.00252003
circCAPRIN2	0.00520834	0.900234	-0.00136511	0.983001	-
circCAPZB	-0.0245263	0.822725	0.107137	0.369402	-
circCARD6	0.00816296	0.92771	-0.168998	0.181366	-
circCARF	-0.0347111	0.49009	0.147199	0.0443778	-
circCARM1	-0.0225143	0.61194	-0.0145139	0.827052	0.850769
circCASC4	0.0448336	0.660066	0.24368	0.102894	0.250577
circCASP8AP2	-0.213078	0.00961894	-0.100428	0.374845	0.0238881
circCATSPERG	0.0263902	0.730022	0.218681	0.0286797	0.101884
circCBFA2T2	-0.133654	0.107757	0.0985169	0.33276	-
circCBL	0.0135502	0.811555	0.0583009	0.468346	0.747767
circCBX7	0.121944	0.0379623	0.202523	0.0163853	0.00521415
circCCAR1	0.00154882	0.970604	0.132448	0.0336531	0.144423
circCCDC125	-0.00364615	0.973032	0.252428	0.10042	-
circCCDC126	-0.0317731	0.73295	-0.0293065	0.816737	0.905792
circCCDC134	-0.0612691	0.275833	0.170477	0.028448	-
circCCDC138	-0.288057	0.0019687	-0.0837165	0.506313	0.00788551
circCCDC14	0.0784233	0.0657052	-0.150647	0.0288963	-
circCCDC15	0.0880665	0.0549732	-0.151628	0.0506924	-
circCCDC18	-0.0096648	0.877235	-0.176729	0.0593638	0.205963
circCCDC18-AS1	-0.192337	0.114729	0.176986	0.330573	-
circCCDC47	-0.0391902	0.567446	-0.0861972	0.345277	0.51529
circCCDC66	-0.176299	0.00214662	-0.064205	0.407123	0.00702864
circCCDC7	-0.133353	0.0323027	-0.0688918	0.456406	0.0769146
circCCDC77	0.0786191	0.515165	0.082255	0.631317	0.690538
circCCDC88A	-0.196588	0.118078	0.0159394	0.926784	-
circCCDC9	-0.0736651	0.0755877	0.0703602	0.192354	-
circCCDC91	-0.146936	0.00163865	-0.186052	0.0056095	0.000115793
circCCNB1	-0.112927	0.0427767	-0.0458897	0.570721	0.115052
circCCNE2	-0.143666	0.0921577	-0.465542	8.1847e-05	9.65099e-05
circCCNYL1	-0.151035	0.07251	-0.144631	0.189023	0.072504
circCCPG1	-0.00708595	0.9236	0.241192	0.0270901	-
circCCS	0.0688563	0.541941	0.203409	0.254103	0.410732
circCCSER2	-0.28012	0.000301339	-0.104577	0.345842	0.00105977
circCCT2	-0.075205	0.110274	-0.209135	0.00273277	0.00274448
circCCZ1	-0.0445201	0.608844	0.000605944	0.995405	-
circCCZ1B	-0.040263	0.44453	-0.0223568	0.759887	0.704407
circCD109	0.147625	0.361241	0.161475	0.461053	0.465086
circCD226	-0.177411	0.102123	0.0264013	0.810913	-
circCD2AP	-0.208832	0.1041	0.182765	0.341781	-
circCD36	-0.0911099	0.111264	-0.194085	0.00736644	0.00664437
circCD44	0.0187297	0.746126	0.411096	0.000422483	0.00285664
circCD83	0.0753158	0.396164	-0.155508	0.241603	-
circCD99L2	-0.0270844	0.584696	-0.0543342	0.465785	0.626577
circCDC14A	-0.0175288	0.726884	0.0426709	0.589151	-
circCDC14B	-0.0260529	0.768122	0.0201209	0.874542	-
circCDC25C	-0.152389	0.305829	-0.292119	0.14649	0.183931
circCDC27	-0.026145	0.375529	-0.0705319	0.114778	0.178624
circCDC42BPA	0.0586653	0.430953	-0.0614467	0.551694	-
circCDC7	0.0420575	0.461599	-0.120233	0.176463	-
circCDC73	-0.0874351	0.263466	-0.0283264	0.791327	0.53537
circCDH1	0.00456203	0.922847	0.0273037	0.718992	0.935693
circCDK13	-0.11302	0.0748355	0.0120444	0.897248	-
circCDK17	-0.156813	0.0296362	-0.133196	0.189034	0.0346476
circCDK19	-0.106502	0.330268	0.140912	0.264038	-
circCDK5RAP2	0.0203442	0.619994	-0.0179806	0.780205	-
circCDK8	0.0632923	0.0856712	0.0453814	0.414478	0.154036
circCDKAL1	-0.0435142	0.697474	-0.205334	0.18144	0.388144
circCDKL1	-0.0312929	0.494983	-0.133206	0.0580493	0.130728
circCDKN3	-0.2273	0.0143196	-0.264827	0.0496341	0.00586306
circCDR2	-0.170059	0.119521	0.140574	0.354631	-
circCDYL	0.0241574	0.314729	0.00306293	0.946664	0.658707
circCDYL2	-0.023067	0.73266	0.164814	0.0931024	-
circCENPC	-0.139053	0.268625	0.217686	0.277182	-
circCENPI	0.00763398	0.906227	-0.161023	0.0548246	-
circCENPK	-0.087845	0.424011	-0.128393	0.366195	0.444475
circCEP120	0.0678039	0.512545	0.160913	0.321951	0.462324
circCEP128	-0.00924567	0.831569	-0.0513048	0.399649	0.69844
circCEP135	0.0316405	0.716652	-0.225242	0.0477512	-
circCEP162	-0.0689878	0.317891	-0.174965	0.0903052	0.130635
circCEP192	-0.0648312	0.0339715	-0.0723743	0.164746	0.0346186
circCEP295	0.0213112	0.670771	-0.0798892	0.285108	-
circCEP350	-0.0257151	0.620478	0.357223	0.00402564	-
circCEP57L1	-0.0832493	0.151064	-0.169123	0.04871	0.043502
circCEP70	-0.141303	0.145252	0.0266697	0.842664	-
circCEP72	-0.0631653	0.584239	-0.0635847	0.694998	0.772009
circCEP85	-0.00934529	0.895013	-0.00227339	0.980887	0.992223
circCEP85L	-0.234033	0.0228966	0.0937256	0.477045	-
circCEPT1	-0.103707	0.0136166	0.0146317	0.772845	-
circCERS6	0.000998928	0.986544	0.0101579	0.905949	0.994145
circCHAF1A	0.113587	0.251215	-0.0988645	0.556996	-
circCHD2	-0.0247748	0.347098	0.0149987	0.732077	-
circCHD6	0.0308916	0.364384	0.134295	0.0253255	0.0524669
circCHD7	-0.00990213	0.88008	0.156633	0.111078	-
circCHD9	0.0138018	0.61948	-0.00394894	0.930834	-
circCHEK2	-0.0909727	0.0655889	0.0482731	0.449012	-
circCHIC1	-0.0443625	0.716061	0.0682949	0.686737	-
circCHMP1B2P	0.181581	0.202416	0.14129	0.498556	0.332362
circCHMP5	-0.0334913	0.83434	0.245141	0.271207	-
circCHPT1	-0.00876913	0.863308	-0.100818	0.203379	0.481028
circCHST12	-0.134464	0.137982	0.145997	0.234634	-
circCHSY1	-0.0525712	0.41582	0.0116406	0.886597	-
circCKAP5	0.016512	0.780972	0.0374616	0.650178	0.8519
circCLASP2	-0.246213	0.0035218	0.291612	0.0111032	-
circCLEC16A	-0.0224729	0.555987	0.0122903	0.814647	-
circCLIC2	-0.103928	0.339652	-0.178113	0.250695	0.294901
circCLIP1	-0.14347	0.177566	0.107325	0.470206	-
circCLIP2	0.0737644	0.388744	0.0504115	0.65778	0.604422
circCLK1	-0.194763	0.0187863	-0.346257	0.0033918	0.000679315
circCLNS1A	0.0220043	0.728639	-0.0743346	0.379634	-
circCLPX	-0.071445	0.433549	0.0229405	0.852586	-
circCLSPN	-0.0886923	0.276783	0.139493	0.295645	-
circCMPK1	-0.000569814	0.995221	-0.080828	0.564624	0.885812
circCMTM3	0.0141263	0.785465	0.0966232	0.201829	0.450512
circCMTM7	0.000263271	0.997076	0.268915	0.00882012	0.0504236
circCNIH4	-0.127291	0.101498	-0.138595	0.11921	0.0655141
circCNOT1	-0.121935	0.0858026	-0.130928	0.251699	0.104424
circCNOT10	-0.0879497	0.312988	-0.22925	0.0320614	0.0562122
circCNOT11	0.00349081	0.942886	0.0307997	0.641329	0.908878
circCNOT6	-0.0935942	0.0639412	-0.0299368	0.704784	0.18475
circCNOT6L	-0.151651	0.0277863	-0.0539142	0.523097	0.0760352
circCNOT9	0.0388837	0.624208	-0.307036	0.00177264	-
circCNST	-0.171455	0.0182342	0.0096922	0.927181	-
circCNTLN	0.0395131	0.391724	-0.0175778	0.811777	-
circCNTRL	0.0253632	0.779132	0.139627	0.285336	0.5566
circCNTROB	0.0872663	0.180305	0.189839	0.0424983	0.0449905
circCOBLL1	-0.0400797	0.554142	-0.0507168	0.617518	0.709154
circCOG2	-0.0992263	0.189189	-0.168753	0.08603	0.0833014
circCOG3	-0.0793443	0.222838	-0.162874	0.0703194	0.080794
circCOG5	-0.0131272	0.882296	-0.0799956	0.500286	0.802379
circCOG6	-0.0626071	0.562069	-0.0391896	0.801957	0.809931
circCOMMD10	-0.00247645	0.981948	0.172639	0.276617	-
circCOPS7B	0.0650329	0.559314	0.0789605	0.627169	0.718261
circCORO1C	-0.111823	0.025357	-0.0306379	0.672055	0.0864354
circCOX5A	-0.158794	0.198517	-0.291784	0.0527084	0.0581757
circCPEB4	-0.0431495	0.439741	-0.0641957	0.413118	0.491511
circCPSF2	-0.00324238	0.954654	-0.182986	0.0194615	0.0926297
circCPT1A	-0.0635769	0.146045	-0.0046462	0.937125	0.409051
circCR1L	-0.0166427	0.606672	-0.0137437	0.800777	0.836533
circCREB1	0.00867341	0.890373	-0.209204	0.0282444	-
circCREBBP	-0.000588661	0.985863	0.0504761	0.297542	-
circCRKL	-0.108047	0.275895	0.0474124	0.723693	-
circCRPPA	-0.0667154	0.216197	-0.225463	0.00613197	0.0101096
circCRY1	0.0306134	0.722381	0.0175959	0.877771	0.922957
circCRY2	0.039128	0.491716	0.0385931	0.663064	0.691444
circCSE1L	-0.049707	0.15814	-0.141944	0.00467817	0.00607315
circCSF2RA	-0.0970936	0.211323	0.242336	0.0315372	-
circCSGALNACT2	0.0756629	0.116682	0.00105608	0.988401	0.364434
circCSNK1G3	-0.221078	0.000945847	-0.123675	0.20538	0.00185445
circCSPP1	-0.0517533	0.242985	-0.0596707	0.308979	0.269471
circCTC1	-0.00403453	0.95619	0.162939	0.115431	-
circCTCF	-0.0387931	0.280373	-0.0394354	0.472322	0.400157
circCTDP1	-0.0528242	0.179342	0.00450348	0.925428	-
circCTSZ	0.146628	0.218096	0.226627	0.129014	0.128606
circCUL2	-0.185813	0.0199989	-0.0755622	0.548389	0.0604604
circCUL3	-0.169469	0.114242	-0.0876357	0.523306	0.228196
circCUL5	-0.0637602	0.402288	-0.133001	0.227329	0.310199
circCUX1	-0.0142767	0.850644	0.183399	0.0830145	-
circCYB561A3	0.109349	0.249172	0.0389366	0.768411	0.507969
circCYBRD1	0.224755	0.00684709	0.100424	0.413545	0.0194442
circDAAM1	-0.0979212	0.325177	0.0705113	0.651873	-
circDAGLB	-0.0397524	0.568549	-0.0145394	0.867888	0.841981
circDAP3	-0.185073	0.000665798	-0.133816	0.0412339	0.000315798
circDBF4	-0.154789	0.172936	-0.268875	0.102125	0.0889487
circDBP	-0.121509	0.296621	-0.0588756	0.71816	0.54243
circDCAF17	-0.0725418	0.0744651	-0.0862412	0.125444	0.0529955
circDCAF6	-0.0670727	0.0137791	0.00879661	0.842954	-
circDCLRE1B	0.0465964	0.436281	-0.0273138	0.766292	-
circDCP1A	0.108052	0.187036	0.174332	0.175581	0.145025
circDCP2	-0.0193882	0.68643	-0.107064	0.127151	0.300125
circDCTD	-0.078207	0.489061	-0.027634	0.866933	0.787787
circDCUN1D1	0.154408	0.160956	-0.252812	0.0917341	-
circDCUN1D4	-0.145127	0.0169434	-0.136552	0.124581	0.015115
circDDHD1	-0.0319546	0.672819	0.0476747	0.693849	-
circDDHD2	0.0129477	0.903752	-0.274337	0.0703154	-
circDDI2	0.0286631	0.251347	-0.0467043	0.227849	-
circDDX1	-0.167463	0.087578	-0.0369947	0.78306	0.252354
circDDX21	0.0412567	0.694444	-0.038091	0.787609	-
circDDX3Y	0.0307542	0.730117	-0.046082	0.68587	-
circDDX52	0.147519	0.156611	0.044105	0.775469	0.377491
circDDX60	-0.316259	0.00648584	-0.131879	0.348323	0.0160237
circDEF6	0.0199254	0.676317	0.130737	0.0452577	0.137325
circDEK	-0.0174456	0.743578	0.0476205	0.583155	-
circDENND1A	0.00802016	0.816684	0.00928721	0.859286	0.9503
circDENND1B	0.00328855	0.95949	0.0235756	0.788939	0.967737
circDENND3	-0.177182	0.0402641	0.32796	0.00106394	-
circDENND4A	0.0013805	0.939651	-0.0109213	0.735252	-
circDENND4C	-0.0868989	0.0749626	-0.0211293	0.745447	0.21707
circDENND6A	-0.00643004	0.901559	-0.150487	0.0347219	0.139741
circDEPDC1	-0.162391	0.302654	-0.397829	0.0800451	0.114355
circDEPDC1B	-0.19705	0.0391674	0.0103602	0.944644	-
circDGCR8	0.222213	0.0405654	0.0139815	0.927967	0.161098
circDGKD	-0.000305648	0.994606	0.129963	0.0344572	-
circDGKE	-0.179092	0.129054	0.0445637	0.772679	-
circDHDDS	-0.0185701	0.864878	-0.083459	0.56634	0.839409
circDHRSX	0.048668	0.481237	0.324035	0.00167532	0.0065491
circDHTKD1	0.0323918	0.447368	0.232505	0.00090097	0.00355359
circDHX29	-0.2128	0.000666658	-0.186264	0.0257862	0.000205791
circDHX33	-0.0739039	0.296583	0.0178714	0.860889	-
circDHX34	-0.0994679	0.222023	0.188556	0.0542123	-
circDHX8	-0.0113874	0.864468	0.0743412	0.424449	-
circDIAPH1	-0.226116	0.00192379	0.142531	0.202424	-
circDIAPH3	0.0592719	0.417455	-0.121123	0.179316	-
circDICER1	-0.0489611	0.453487	-0.250638	0.00526383	0.0167995
circDIPK2A	-0.0497158	0.245148	-0.113789	0.0554874	0.0720599
circDLEU2	-0.0845241	0.140404	-0.271959	0.000431013	0.000648282
circDLG1	-0.0311656	0.612341	0.0478915	0.642857	-
circDLGAP5	-0.163676	0.100368	-0.218272	0.0991935	0.0558482
circDMC1	-0.0451413	0.626809	-0.260759	0.082902	0.205631
circDMTN	0.0310958	0.747271	-0.0934843	0.433527	-
circDNA2	-0.0189858	0.53192	-0.0636713	0.181442	0.322166
circDNAH14	-0.0524329	0.582572	-0.0573141	0.708751	0.778129
circDNAJA4	-0.0506744	0.558537	-0.107055	0.380644	0.541783
circDNAJB12	-0.00387482	0.950601	0.20489	0.0357331	-
circDNAJC11	0.134705	0.258875	0.112417	0.522536	0.405878
circDNAJC16	-0.16265	0.0334284	-0.0822586	0.43436	0.0759718
circDNAJC2	0.0175789	0.842413	0.274346	0.084258	0.258747
circDNAJC3	-0.131752	0.22506	-0.178427	0.2669	0.228997
circDNAJC5	0.0573084	0.0959822	0.103647	0.0305926	0.020057
circDNAJC6	-0.0490855	0.109185	-0.106715	0.0240954	0.0182593
circDNASE2	0.0385666	0.655832	-0.0596782	0.577796	-
circDNMT1	0.0787767	0.0258221	0.0932392	0.133243	0.0229561
circDOCK11	-0.2376	0.0078578	0.0350536	0.758412	-
circDOCK5	-0.179021	0.0712429	0.0737315	0.554295	-
circDOCK7	-0.105365	0.404771	-0.413351	0.0126108	0.0320441
circDOP1B	-0.00950733	0.83973	0.107518	0.0904523	-
circDOT1L	-0.00493764	0.889707	0.0958365	0.0749619	-
circDPF3	0.097709	0.0843977	0.265222	0.00498184	0.00368915
circDPY19L1	-0.0832197	0.287017	0.150964	0.21626	-
circDPY19L1P1	-0.00264069	0.935867	-0.11265	0.0249404	0.111045
circDRAM1	-0.0193241	0.858297	-0.0870896	0.580096	0.84511
circDROSHA	-0.0804159	0.2326	-0.0391511	0.671572	0.446218
circDTL	0.0326642	0.593513	-0.299319	0.000493719	-
circDTWD1	-0.0362474	0.712376	-0.351601	0.00779072	0.034376
circDTWD2	-0.243737	0.0349192	0.0893641	0.582046	-
circDUS2	0.113741	0.223485	-0.00935627	0.924737	-
circDYM	-0.0705676	0.280424	0.0603093	0.472992	-
circDYNC1H1	-0.0713396	0.275021	0.0381181	0.676688	-
circDYNC1LI2	0.0106587	0.858826	-0.138986	0.114598	-
circDYRK1A	-0.0390654	0.277235	-0.023154	0.630162	0.479502
circDYSF	0.143542	0.0624386	0.194398	0.055844	0.0232179
circDZIP3	-0.131665	0.224585	-0.0741618	0.610984	0.409758
circECD	-0.15668	0.0874183	-0.11331	0.301405	0.12216
circECE1	0.0427129	0.572616	-0.076189	0.324893	-
circECPAS	-0.0530465	0.254641	0.0303	0.663268	-
circECSIT	-0.0396803	0.509607	0.202676	0.0211253	-
circECT2	0.0189245	0.736398	-0.18273	0.0212048	-
circEDEM3	0.0511591	0.652885	-0.217707	0.193096	-
circEEA1	-0.361046	0.00433273	-0.134134	0.437618	0.0137807
circEEF1AKMT1	-0.0960124	0.317223	-0.214586	0.105489	0.147149
circEEFSEC	0.104479	0.127708	-0.0144865	0.878872	-
circEFCAB13	-0.178172	0.0250518	-0.0438679	0.699592	0.0884025
circEFCAB14	-0.2038	0.0941208	-0.417859	0.00748455	0.00581743
circEFL1	-0.0793037	0.332018	-0.0730744	0.54381	0.489614
circEHBP1	0.0100431	0.899801	0.0717658	0.575391	0.858557
circEHMT1	0.00546945	0.899223	0.131999	0.0478939	0.178513
circEIF2AK1	-0.0205075	0.754843	-0.0805918	0.363757	0.629477
circEIF2AK2	0.0473402	0.68379	0.0526267	0.771661	0.864991
circEIF4ENIF1	0.0821421	0.067375	0.0778516	0.245338	0.0843441
circEIF4G3	0.0447937	0.428658	0.030672	0.672275	0.64672
circELF2	-0.109769	0.0164488	-0.149535	0.0148971	0.00228232
circELK4	-0.0730999	0.298936	-0.054749	0.526326	0.448312
circELL2	-0.0701334	0.349347	-0.0952446	0.348955	0.378459
circELMOD3	-0.00702502	0.885758	0.168387	0.01573	-
circELP3	-0.115561	0.319391	0.238178	0.115331	-
circEMB	-0.0550788	0.311894	0.195586	0.035607	-
circEMC2	-0.133046	0.257749	-0.0518244	0.766927	0.518131
circEMILIN2	0.0201899	0.719277	0.132133	0.124625	0.305848
circEML5	-0.019314	0.883508	-0.221937	0.211234	0.499907
circEMSY	-0.0164331	0.606414	0.0266827	0.59023	-
circENGASE	-0.208275	0.0411696	-0.0186266	0.8923	0.158111
circEP300	-0.0145029	0.506733	0.0232506	0.510072	-
circEPB41	-0.0724654	0.0595722	-0.015093	0.782868	0.189597
circEPB41L4A	0.0104152	0.890847	-0.0632693	0.58185	-
circEPC1	-0.0283847	0.759715	0.0429208	0.752915	-
circEPDR1	-0.059475	0.627016	0.193123	0.254565	-
circEPHB4	0.0138004	0.826973	0.157029	0.049789	0.172518
circEPRS1	-0.0594811	0.59679	-0.0687449	0.657372	0.759398
circEPS15	-0.172592	0.00344006	-0.00738963	0.932946	0.0216367
circEPS15L1	0.0917967	0.372368	-0.0633857	0.661302	-
circEPSTI1	-0.00752497	0.923205	0.0621685	0.61679	-
circERBB2	0.0767597	0.22837	0.283387	0.00310889	0.00585751
circERBIN	-0.0161323	0.59604	-0.176782	0.000238565	0.00140179
circERC1	-0.0124159	0.873095	0.172328	0.139228	-
circERCC6L2	-0.195177	0.0866503	-0.226347	0.117397	0.0568446
circERGIC2	-0.113431	0.0799796	-0.208151	0.0373509	0.0203537
circERI3	0.0565598	0.386151	0.193908	0.0298366	0.062948
circERICH1	0.0860031	0.211063	-0.0289999	0.788245	-
circERMAP	-0.160883	0.0798359	-0.233678	0.0503516	0.0261955
circERMARD	-0.219426	0.00994016	-0.204677	0.041484	0.00362611
circERN1	-0.307837	0.00327663	0.183358	0.221817	-
circERVMER61-1	-0.108543	0.133204	-0.123288	0.24248	0.143173
circESYT2	-0.258505	1.60304e-05	-0.0112226	0.895917	0.000174511
circETFA	-0.209601	2.63378e-06	-0.160425	0.00615501	3.06996e-07
circEXO5	-0.189628	0.0696601	-0.123315	0.44759	0.139309
circEXOC6	0.0415145	0.708592	0.0219043	0.88849	0.920887
circEXOC6B	-0.181883	0.191491	-0.0371697	0.832257	0.452058
circEXOSC1	-0.139772	0.00685416	0.0564711	0.46636	-
circEXOSC10	-0.423976	1.57143e-05	0.0975563	0.383513	-
circEXOSC9	-0.0892721	0.412879	0.13106	0.38873	-
circEXTL3	0.0787212	0.401537	0.089647	0.481647	0.511153
circEYA3	-0.0247465	0.642531	-0.0703351	0.326173	0.537075
circEZH1	-0.0837703	0.0736599	-0.0846514	0.234529	0.0873872
circEZH2	-0.186507	0.00119211	-0.114538	0.133876	0.00155491
circFAF1	0.00182006	0.971981	-0.0092236	0.89537	-
circFAM114A2	-0.164332	0.0181007	0.089981	0.377053	-
circFAM117B	0.0989378	0.190931	0.149193	0.177448	0.148562
circFAM118A	-0.0722114	0.451566	-0.00688275	0.956867	0.794665
circFAM120A	-0.0917447	0.0173545	0.052968	0.267738	-
circFAM120B	-0.0402419	0.543821	-0.119603	0.149759	0.285688
circFAM126A	-0.116947	0.0107798	-0.0150735	0.814482	0.0503553
circFAM13A	-0.122273	0.135178	-0.208792	0.0589767	0.046493
circFAM13B	-0.21184	3.0234e-05	-0.267428	0.000396679	2.30736e-07
circFAM160B1	0.0258697	0.622531	-0.00153416	0.98479	-
circFAM168B	-0.0410012	0.639373	0.0944745	0.396477	-
circFAM169A	-0.0177613	0.844603	0.0639411	0.613999	-
circFAM172A	-0.000463807	0.995778	0.0492667	0.709242	-
circFAM185A	-0.0358342	0.778263	-0.0713736	0.711737	0.881139
circFAM185BP	-0.109927	0.391394	-0.35853	0.0517833	0.0992858
circFAM193A	0.0815764	0.107451	0.00543199	0.940044	0.332575
circFAM20B	-0.0706504	0.321253	0.19387	0.0726223	-
circFAM216A	-0.0263001	0.812678	0.0944936	0.564467	-
circFANCA	0.0829036	0.302481	-0.31899	0.00648609	-
circFANCB	-0.162657	0.0185623	-0.325479	0.000786757	0.000177208
circFANCC	0.00366569	0.97641	0.0151597	0.930036	0.995641
circFANCL	-0.0526059	0.312108	-0.17962	0.0134806	0.0272256
circFANCM	-0.126435	0.288723	-0.0955227	0.62148	0.487695
circFAR2	0.0917935	0.216501	0.0599919	0.525621	0.361118
circFARP2	-0.0463871	0.53748	0.0343501	0.743787	-
circFARS2	0.0416044	0.779995	0.20561	0.290034	0.562446
circFARSA	-0.0370312	0.380916	0.0525144	0.404043	-
circFASTKD1	-0.0374165	0.374505	-0.241629	3.52691e-05	0.000161601
circFAT1	-0.0878768	0.377969	-0.13095	0.338666	0.391143
circFBXL17	-0.00163398	0.98569	0.120168	0.283091	-
circFBXL20	0.0411921	0.678962	0.127234	0.343336	0.572578
circFBXL4	-0.052896	0.157878	0.0490053	0.395627	-
circFBXO11	-0.228492	0.0157047	-0.0744243	0.553296	0.0499261
circFBXO30	-0.0107646	0.847523	-0.2484	0.00446522	0.0248894
circFBXO33	-0.0522608	0.604938	-0.178335	0.186045	0.358391
circFBXO9	-0.171638	0.0435564	-0.0478935	0.687383	0.134986
circFBXW4	-0.122255	0.00910638	0.0990506	0.143837	-
circFBXW7	0.0558125	0.028055	-0.0276362	0.558239	-
circFCHO2	-0.0181129	0.461488	-0.0812379	0.0505133	0.110934
circFCHSD2	0.051306	0.581547	0.223672	0.0603905	0.152736
circFCSK	0.0248342	0.7914	0.0807446	0.528046	0.782519
circFEM1C	0.00880133	0.867116	-0.13997	0.052299	-
circFGD3	0.166744	0.0112701	0.303793	0.00187537	0.000248651
circFGD4	0.00980784	0.857124	0.0748913	0.341803	0.652642
circFGFR1OP2	-0.231064	0.0829457	-0.279932	0.118264	0.0551727
circFGGY	-0.081914	0.178603	-0.00922071	0.917468	0.460246
circFHDC1	-0.0389387	0.745178	0.0493011	0.794167	-
circFIRRE	-0.120379	0.323828	0.0433246	0.803722	-
circFKBP3	-0.105425	0.170553	0.0983441	0.373471	-
circFKBP8	0.0595753	0.0572669	0.17363	5.36573e-05	4.20754e-05
circFLACC1	0.0493184	0.200949	-0.15297	0.00637812	-
circFLVCR1	0.000504246	0.984801	0.10847	0.00906818	0.0510665
circFMNL1	-0.065419	0.533253	0.13783	0.31199	-
circFNBP1L	-0.187926	0.135238	0.27639	0.183787	-
circFNBP4	-0.0478607	0.353031	0.0893421	0.226259	-
circFNDC3A	-0.144988	0.0390326	-0.0291386	0.792729	0.138486
circFNDC3B	0.116108	0.00536075	0.111586	0.0728819	0.00345676
circFNIP2	0.016461	0.893732	-0.443879	0.0177636	-
circFOCAD	-0.0419864	0.477286	0.225393	0.00310082	-
circFOPNL	-0.106826	0.12259	-0.163614	0.0810526	0.055758
circFOXJ2	-0.0488125	0.668077	0.164308	0.344962	-
circFOXJ3	-0.161717	0.00538973	-0.118836	0.123054	0.00551699
circFOXK2	-0.0286963	0.399026	0.1178	0.0109139	-
circFOXM1	-0.120166	0.111546	-0.0371559	0.731901	0.286186
circFOXN2	-0.0714604	0.184547	0.234858	0.00263538	-
circFOXN3	-0.0167717	0.63958	0.0512266	0.336621	-
circFOXO3	-0.00478772	0.898099	0.0583983	0.348526	-
circFRMD4A	-0.0623611	0.252859	0.111585	0.173706	-
circFRY	0.00887954	0.902397	0.0462968	0.695167	0.919837
circFRYL	-0.0696685	0.108771	-0.168136	0.00762005	0.00670988
circFSD1L	-0.00419588	0.968935	-0.157155	0.302609	0.652937
circFTO	-0.332386	0.0297782	0.258516	0.229528	-
circFUNDC1	-0.209639	0.0167573	-0.12408	0.328263	0.0341207
circFUT8	-0.0626151	0.175852	0.08104	0.310749	-
circG2E3	-0.139392	0.120214	-0.357123	0.00159759	0.00183559
circGAB1	-0.0147052	0.786839	0.00447301	0.956247	-
circGAB3	0.148917	0.0522656	0.332139	0.00777745	0.00358037
circGABPB1	-0.127761	0.0161048	-0.0673793	0.357383	0.0354405
circGABPB2	-0.0638656	0.311486	-0.0405633	0.622666	0.512061
circGALK2	-0.213129	0.000404884	-0.0309269	0.70364	0.00261058
circGALNT7	-0.260384	0.0294629	-0.14327	0.35919	0.0587188
circGANAB	0.124135	0.170083	0.0840877	0.454108	0.275029
circGAPVD1	-0.028537	0.278547	0.0891629	0.0165984	-
circGAS2L3	-0.139126	0.0854378	-0.0587701	0.612197	0.206639
circGATAD2A	-0.0782646	0.396268	0.266117	0.0725122	-
circGATAD2B	0.0204927	0.736597	-0.0186811	0.824439	-
circGCAT	0.0187401	0.791301	-0.0446718	0.665121	-
circGCLC	0.0335185	0.700352	-0.0441646	0.659965	-
circGCLM	-0.159797	0.00625576	-0.102564	0.208733	0.00997743
circGCN1	0.0379837	0.71742	-0.135566	0.355253	-
circGDAP2	-0.120415	0.417125	-0.224108	0.257961	0.347481
circGDI2	-0.20933	0.000543487	0.0740622	0.485631	-
circGFM2	-0.240676	0.0552793	-0.222533	0.175509	0.0546748
circGGA3	0.0314117	0.671104	0.313486	0.00284522	0.0138643
circGGCX	0.0315158	0.765805	0.118253	0.426024	0.691681
circGIGYF2	-0.0250928	0.82642	-0.0635112	0.683033	0.887273
circGIN1	-0.173016	0.0134156	-0.0171827	0.866007	0.0633784
circGINM1	-0.0358868	0.702825	-0.0859356	0.474633	0.699813
circGLCCI1	-0.233539	0.00748608	-0.0137794	0.899416	0.0404034
circGLE1	-0.127285	0.0265472	0.0499631	0.524302	-
circGLG1	-0.34674	8.56648e-05	-0.153933	0.185218	0.000191214
circGLMN	-0.268259	0.0158313	-0.249478	0.184211	0.01994
circGLS	-0.207768	0.0312762	-0.131877	0.334467	0.0581636
circGLYR1	-0.104145	0.236708	0.263857	0.0406565	-
circGMIP	-0.159496	0.0148827	0.140912	0.145088	-
circGMPS	-0.0919127	0.138501	-0.111686	0.21217	0.133036
circGNB1	0.0240712	0.534277	0.07192	0.153782	0.28749
circGNB4	-0.164958	0.0114167	0.0412548	0.636918	-
circGNG7	-0.00756275	0.946879	0.384267	0.0362885	-
circGOLGA1	-0.114171	0.178196	-0.00334365	0.973602	0.477385
circGOLIM4	0.0792294	0.358254	0.231462	0.13326	0.192967
circGON4L	-0.203356	0.00371095	0.261299	0.018763	-
circGOSR1	-0.0125482	0.893978	-0.0896661	0.494693	0.803069
circGPATCH1	-0.0809146	0.161896	0.0243808	0.785294	-
circGPATCH2L	-0.172204	0.0209254	0.108139	0.279702	-
circGPBP1	-0.0703215	0.117942	-0.0107054	0.855082	0.332213
circGPBP1L1	0.092755	2.78574e-05	0.0619039	0.146879	5.48553e-05
circGPR89A	0.0777471	0.213767	-0.0985152	0.193503	-
circGPR89B	-0.091476	0.260231	-0.103461	0.328938	0.296011
circGRAMD4	-0.178441	0.183993	0.329895	0.0941337	-
circGRHPR	0.0129982	0.74158	0.0214168	0.703117	0.860967
circGSE1	0.13606	0.00140986	0.0626604	0.25272	0.00318523
circGSK3B	-0.0898362	0.0382587	0.107685	0.0729219	-
circGTDC1	-0.144417	0.0216939	-0.10717	0.214965	0.0296968
circGTF2H2	-0.239704	0.00473426	-0.0956505	0.408154	0.0140074
circGTF2H2B	-0.127167	0.139366	0.00712452	0.949891	-
circGTF2I	-0.00779057	0.900213	0.0942149	0.233256	-
circGTF2IP1	-0.0773285	0.161709	0.0294817	0.715177	-
circGTF2IP4	0.0514516	0.311697	0.0283674	0.669657	0.53575
circGTF3C2	-0.0317156	0.75714	0.149027	0.301244	-
circGTF3C3	-0.0151118	0.880098	-0.181372	0.212667	0.500815
circGTF3C5	0.00280053	0.975336	-0.00788524	0.952908	-
circGUSB	0.0430841	0.493405	-0.0986918	0.294723	-
circHABP4	-0.0943242	0.0858733	0.0940843	0.253755	-
circHACD1	-0.241018	0.0800177	-0.497764	0.00699074	0.00474842
circHADHB	-0.194907	0.000136062	0.105623	0.119176	-
circHAGH	-0.061628	0.13863	0.0314507	0.647678	-
circHAL	0.157593	0.0691099	0.109461	0.39319	0.125147
circHAT1	-0.179322	0.0146508	-0.181818	0.0877492	0.00984318
circHAUS1	-0.128059	0.0569549	-0.0519232	0.582238	0.146121
circHAUS2	-0.185693	0.0513303	-0.267395	0.0303911	0.0116423
circHAUS6	-0.0585191	0.221663	-0.268008	0.00028567	0.000675477
circHDAC9	-0.209388	0.0702763	-0.0292247	0.839612	0.225997
circHEATR5B	-0.0397703	0.634362	0.0146276	0.863554	-
circHECTD1	-0.0545805	0.172773	-0.0449637	0.513564	0.303648
circHECTD2	-0.114331	0.330848	-0.137744	0.35809	0.371185
circHECTD4	-0.0110785	0.656448	-0.0650155	0.101912	0.247835
circHELZ	-0.0641389	0.301053	0.138681	0.154801	-
circHEPACAM2	0.00804625	0.93179	0.159341	0.284892	0.617537
circHERC1	-0.0260653	0.310924	-0.0278349	0.524092	0.458597
circHERC2P2	-0.12368	0.0934032	-0.116165	0.23816	0.106901
circHERC2P3	0.0525207	0.494215	0.0844177	0.469322	0.570877
circHERC2P9	0.107736	0.219672	-0.119346	0.284484	-
circHERPUD2	-0.019747	0.825242	-0.00448309	0.970186	0.978657
circHIBADH	-0.143361	0.0349958	-0.0134285	0.88381	0.138442
circHIPK2	0.0100918	0.880569	0.22131	0.0270641	0.112885
circHIPK3	-0.0615973	0.12501	-0.0590026	0.32721	0.171656
circHLTF	-0.0483985	0.595908	-0.125339	0.36622	0.550426
circHM13	-0.0937129	0.413984	-0.0339955	0.83295	0.711969
circHMBOX1	-0.0974041	0.375216	-0.0401689	0.773564	0.649297
circHMGCL	-0.0832585	0.351046	-0.113469	0.33329	0.368033
circHMGCS1	-0.106353	0.389717	-0.14122	0.375878	0.42786
circHMMR	-0.059954	0.636761	-0.0400473	0.841573	0.870187
circHNRNPM	0.0766638	0.21031	0.229844	0.00642939	0.0102846
circHOOK3	-0.179029	0.103192	-0.00454589	0.977419	0.332239
circHP1BP3	-0.0692492	0.00275144	-0.137507	7.05698e-05	3.19496e-06
circHPCAL1	0.0543324	0.299345	0.174201	0.0131208	0.0256857
circHPRT1	-0.24664	0.0199862	-0.208096	0.15806	0.0213471
circHPS1	0.304935	0.00056356	0.192635	0.105068	0.000635606
circHPS4	0.121373	0.0338296	-0.0669361	0.426124	-
circHPS5	-0.233117	0.00323795	0.049969	0.645915	-
circHROB	-0.0806812	0.407047	-0.135346	0.274341	0.356473
circHTT	-0.161058	0.0159817	0.115643	0.2221	-
circHUWE1	-0.0905826	0.033011	-0.0802109	0.164633	0.0337764
circIBTK	-0.212625	0.0121258	-0.0689321	0.565554	0.0410259
circICE2	-0.136562	0.0811671	-0.421127	8.62311e-05	9.00768e-05
circIDE	-0.0322496	0.690322	0.0398809	0.749039	-
circIFFO1	-0.183241	0.0488522	0.188333	0.11406	-
circIFI16	0.123021	0.159467	0.143833	0.198702	0.141063
circIFT122	-0.0643999	0.202811	-0.00249911	0.97224	0.517331
circIGF1R	0.0733946	0.150053	0.150048	0.0308384	0.0295033
circIGF2BP2	-0.0872647	0.241156	0.343274	0.0036555	-
circIGF2R	0.00372184	0.933211	0.0339186	0.554721	0.858514
circIKBKB	-0.140647	0.195188	-0.204221	0.15635	0.137007
circIL15RA	0.0755938	0.0845889	0.0505521	0.483031	0.171511
circIL21R	0.000859356	0.992612	0.0213481	0.863446	0.98926
circIL27RA	-0.111393	0.05353	0.166102	0.0554717	-
circILKAP	-0.0870321	0.215359	-0.0580076	0.561202	0.376252
circILRUN	-0.0201724	0.566956	0.0563368	0.291431	-
circIMMP1L	-0.0358195	0.689542	-0.282873	0.01929	0.0707613
circINO80	-0.101248	0.0491445	-0.00741754	0.919898	0.185193
circINPP5B	-0.0023589	0.983315	0.106999	0.537767	-
circINSR	0.0284177	0.649861	-0.136032	0.0821222	-
circINTS2	-0.282085	0.0213825	-0.0714494	0.589066	0.0676943
circINTS6L	0.0100642	0.690504	-0.0161619	0.697065	-
circINTS7	-0.0263964	0.80763	-0.130955	0.345939	0.635654
circIPO9	-0.0449108	0.47913	0.249068	0.0117012	-
circIQGAP2	-0.159871	0.199946	-0.181954	0.226443	0.185406
circIRAK3	-0.0829515	0.310402	0.202015	0.0920112	-
circISOC1	-0.00919226	0.940616	0.0343492	0.843895	-
circITFG2	-0.00877695	0.861013	0.127717	0.0697685	-
circITGAL	-0.0857154	0.0534322	0.142624	0.03071	-
circITGAM	0.130239	0.00559037	0.318449	1.48666e-06	1.62943e-07
circITGAX	0.20265	1.17016e-05	0.207544	0.00154549	3.40501e-07
circITGB3BP	0.118424	0.305314	-0.103161	0.529446	-
circITPA	0.0288922	0.606826	0.0260175	0.74554	0.811249
circITSN1	0.0392673	0.737722	-0.447788	0.00241055	-
circJADE1	-0.119614	0.200923	-0.251599	0.0329361	0.039825
circJAZF1	0.140629	0.0185077	-0.0164746	0.833366	-
circKANK2	0.0753898	0.119107	-0.016381	0.796881	-
circKANSL1	-0.0761939	0.0279897	0.0705982	0.177259	-
circKANSL1L	0.0508947	0.46153	0.00656753	0.945975	0.798423
circKAT2B	-0.234176	0.0543958	-0.0619857	0.681777	0.159266
circKAT6B	-0.00732736	0.898882	0.0894898	0.299129	-
circKATNA1	-0.0419004	0.760487	0.00911032	0.959834	-
circKATNAL1	0.0428845	0.498873	0.0998333	0.256095	0.390637
circKCNQ1	0.141903	0.170161	0.292168	0.031399	0.0332968
circKDM1A	-0.124193	0.390143	0.0226474	0.910257	-
circKDM1B	0.0220701	0.778964	-0.00168886	0.98742	-
circKDM3B	-0.13228	0.220528	0.194175	0.191667	-
circKDM4B	0.0641692	0.0653961	0.0324742	0.537908	0.152928
circKDM4C	0.00173228	0.973134	-0.186229	0.00856503	-
circKDM5D	0.050479	0.554498	0.0242163	0.825706	0.81553
circKDM8	0.026994	0.65654	-0.0214722	0.778883	-
circKEL	0.0747332	0.185129	0.0578343	0.549539	0.33424
circKHDC4	-0.0131725	0.698569	-0.00528735	0.917347	0.925994
circKHDRBS1	-0.173016	0.228994	-0.192808	0.349263	0.282005
circKIAA0355	-0.0712529	0.315668	0.124478	0.178417	-
circKIAA0586	0.121111	0.209812	-0.0443901	0.723667	-
circKIAA1191	0.0507477	0.472301	-0.107284	0.280168	-
circKIAA1841	-0.180677	0.225195	-0.156788	0.440736	0.328532
circKIAA2026	-0.0166565	0.710039	-0.0330023	0.640541	0.813143
circKIDINS220	-0.0640599	0.104067	0.0539069	0.367185	-
circKIF14	-0.0160162	0.828089	-0.193104	0.0649597	0.211007
circKIF15	-0.061317	0.242614	-0.0591679	0.429542	0.339871
circKIF18A	-0.144879	0.0608057	0.0505162	0.681737	-
circKIF20B	-0.0824509	0.151235	-0.0995596	0.299597	0.185508
circKIF23	-0.133173	0.0454179	-0.143055	0.107042	0.0307564
circKIF24	-0.184565	0.0267724	-0.0524233	0.639435	0.0867525
circKIF4A	0.123044	0.172064	0.11745	0.393755	0.250131
circKIF5B	-0.024727	0.76597	0.140268	0.280768	-
circKIFAP3	-0.101363	0.0861919	0.027082	0.75375	-
circKLHDC10	-0.0772473	0.107433	-0.0375726	0.566297	0.231159
circKLHDC4	0.0761008	0.382951	-0.0111274	0.924128	-
circKLHL5	-0.0947567	0.351643	-0.103098	0.499264	0.481
circKLHL8	-0.180538	0.0171015	-0.133793	0.238301	0.026501
circKMT2C	-0.0721513	0.174411	0.196373	0.0208773	-
circKMT2E	0.0423252	0.236735	0.378417	1.27138e-05	4.12755e-05
circKMT5A	0.016571	0.834591	0.0951371	0.441347	0.736223
circKMT5B	0.0717143	0.312482	0.0109291	0.916599	0.64453
circKNL1	-0.0573305	0.429877	0.00813897	0.937464	-
circKNSTRN	0.00915592	0.94224	0.0442413	0.820402	0.972033
circKNTC1	-0.0446394	0.347708	-0.114792	0.116452	0.170333
circKPNA3	-0.324315	0.0125657	-0.0627326	0.758546	0.0538837
circKPNA5	-0.176281	0.0209696	0.0763887	0.481115	-
circKREMEN1	0.213616	0.0614232	-0.196087	0.240007	-
circKTN1	-0.127613	0.260053	-0.431057	0.00509785	0.0101096
circLAMP1	-0.0751946	0.407889	-0.235774	0.0432811	0.0889191
circLARP1B	0.0369164	0.429918	0.0322886	0.637277	0.628698
circLARP4	-0.144166	0.0246718	-0.17071	0.0273477	0.00560096
circLARP4B	0.0360521	0.510759	0.0568184	0.442096	0.561821
circLATS1	-0.27086	0.0147917	-0.107762	0.382828	0.0349606
circLCLAT1	-0.12684	0.18546	-0.0373542	0.750825	0.413775
circLCOR	-0.00380054	0.908891	-0.0593114	0.184606	0.467297
circLDAH	-0.0820868	0.440726	-0.404208	0.00213091	0.0074855
circLDLRAD3	0.00407187	0.958216	0.27632	0.0122033	0.0637142
circLEPROTL1	-0.136837	0.0134878	0.0303033	0.705856	-
circLETMD1	-0.144273	0.0147301	0.0120054	0.879419	-
circLIN54	-0.127379	0.00297375	-0.0344336	0.592319	0.0129316
circLIN9	0.0325076	0.646856	-0.262619	0.00327182	-
circLINC00869	-0.0116772	0.848687	0.231677	0.0184347	-
circLINC00910	-0.0167084	0.835477	-0.0643841	0.565838	0.826925
circLINC02328	-0.368198	0.0142917	0.0417384	0.843392	-
circLINC02814	0.0395432	0.817058	0.179515	0.511397	0.782471
circLIX1-AS1	-0.20125	0.00954397	-0.0992353	0.376425	0.0238148
circLMBR1	-0.0270367	0.494403	0.0130427	0.795321	-
circLMBR1L	0.0027971	0.961844	0.13335	0.106994	0.33692
circLMF1	0.019522	0.854007	0.340127	0.0125966	0.0595126
circLMTK2	-0.00342445	0.954316	0.079763	0.386144	-
circLNPK	-0.0170895	0.602275	-0.0759364	0.105851	0.239245
circLNX2	-0.120761	0.0598835	-0.208063	0.0184323	0.00861949
circLONP2	0.108415	0.0642041	0.101258	0.148416	0.053871
circLPAR1	-0.0508491	0.636146	0.0607644	0.684385	-
circLPAR3	0.301571	0.142893	0.394318	0.232331	0.146248
circLPIN2	-0.00253357	0.972865	0.00954798	0.932744	-
circLRBA	-0.196326	0.0016533	-0.0288948	0.726867	0.00928217
circLRCH1	0.0264176	0.847188	0.0883493	0.669419	0.888784
circLRCH3	-0.0775781	0.0056929	-0.0390996	0.325778	0.0135203
circLRR1	-0.0100956	0.78955	-0.241638	1.90596e-05	0.00018215
circLRRC37B	0.0291006	0.71319	0.0330659	0.731905	0.861337
circLRRC58	0.00169172	0.986428	-0.217147	0.10314	-
circLRRC6	0.0438216	0.755255	-0.0932692	0.669509	-
circLTBP1	0.0200539	0.602011	0.0114318	0.848157	0.853809
circLYG1	0.0846312	0.430447	0.349184	0.0562786	0.114351
circLYPLAL1	0.0582201	0.501028	0.0471414	0.716616	0.726817
circLZIC	-0.229384	0.0144851	-0.0460231	0.728771	0.0585984
circMACO1	0.0161134	0.66062	-0.0325305	0.531604	-
circMALT1	-0.381206	0.000274219	0.00157778	0.991858	-
circMAML2	-0.0522815	0.494595	-0.00208956	0.98494	0.837498
circMAML3	0.0143403	0.829419	0.20834	0.086354	0.260447
circMAN1A2	0.0303236	0.320415	0.00124309	0.98246	0.678646
circMAN2A1	-0.113074	0.00376991	-0.0916797	0.142012	0.00456809
circMAN2B2	0.298284	0.00223426	0.0577841	0.65512	0.011017
circMANBA	0.00657934	0.862156	0.12093	0.0174894	0.0783255
circMAP2K4	-0.298481	0.0050468	0.0671411	0.688113	-
circMAP3K1	-0.138541	0.000670888	-0.0266927	0.647975	0.0037998
circMAP3K4	-0.210396	0.0401033	-0.0608464	0.621684	0.116969
circMAP3K5	-0.140415	0.0312301	0.0951658	0.299619	-
circMAP4K3	0.0453972	0.485702	-0.199843	0.0281812	-
circMAP4K5	-0.0740083	0.341766	-0.168153	0.11729	0.169031
circMAPK1	-0.0491523	0.149482	-0.0894032	0.0482281	0.0427681
circMAPK8	-0.117326	0.0545862	-0.209921	0.0128882	0.00581067
circMAPK9	-0.0972436	0.0638174	0.0110429	0.884273	-
circMARCHF3	-0.133074	0.1483	-0.0664099	0.632197	0.315679
circMARCHF6	-0.0207083	0.719649	0.127407	0.0873157	-
circMARCHF8	-0.102595	0.257803	0.389146	0.0213233	-
circMARK3	-0.037451	0.393448	-0.234335	5.72608e-05	0.000263607
circMARK4	-0.0110081	0.83921	0.147245	0.0580294	-
circMASTL	-0.0939396	0.098174	-0.146397	0.0842257	0.0479197
circMBOAT2	-0.0344258	0.336786	-0.190964	0.000608945	0.00194668
circMBP	-0.146647	0.170988	-0.278769	0.0574532	0.0552387
circMBTD1	-0.132801	0.197053	-0.0635093	0.647087	0.390125
circMCCC1	-0.15291	0.203705	-0.0148721	0.924283	0.502676
circMCM10	0.00415064	0.948246	-0.0764703	0.423964	-
circMCM4	0.022339	0.716835	-0.0497814	0.596861	-
circMCTP1	0.0897172	0.477476	0.373114	0.0320725	0.0793103
circMCTP2	-0.25727	0.0255354	0.251027	0.00699438	-
circMCU	0.0672645	0.210032	0.00388451	0.957367	0.523619
circMCUB	-0.209845	0.0279812	-0.142702	0.243877	0.0408572
circMDGA1	0.0980275	0.544462	-0.0413834	0.851069	-
circMDM1	0.114227	0.134916	-0.109826	0.29158	-
circMDM2	-0.0520557	0.76461	0.32512	0.166965	-
circMDN1	-0.0626964	0.426045	0.162142	0.13644	-
circMED1	0.018146	0.655771	0.131209	0.0397854	0.12122
circMED12L	-0.20095	0.020298	-0.166732	0.134332	0.0188268
circMED13	-0.0794221	0.00478893	-0.0547087	0.19492	0.00744584
circMED13L	-0.0362867	0.250382	-0.0425104	0.366504	0.310951
circMED14	-0.0548737	0.526113	0.0407218	0.751251	-
circMED21	0.0909717	0.40762	-0.246946	0.1096	-
circMED25	0.127597	0.240015	0.189799	0.211331	0.201947
circMED27	-0.185125	0.143776	-0.213777	0.217965	0.13986
circMEF2A	-0.0779424	0.419472	0.0693638	0.638862	-
circMEGF9	0.0638209	0.606974	0.0720762	0.684731	0.780522
circMELK	-0.0488223	0.432541	-0.0904056	0.317723	0.410176
circMESD	-0.0410918	0.661446	0.112758	0.450792	-
circMETTL16	-0.0778441	0.573264	0.0692375	0.73474	-
circMETTL25	-0.135083	0.0432372	-0.0543102	0.538651	0.110853
circMETTL3	-0.12607	0.00136787	0.0757265	0.190438	-
circMETTL6	-0.133215	0.272015	-0.110126	0.471446	0.391626
circMETTL8	-0.185318	0.187224	-0.26511	0.127072	0.112732
circMFN1	-0.121877	0.0669779	0.1414	0.182209	-
circMFN2	-0.17341	0.00487481	0.271516	0.000417657	-
circMFSD11	-0.0498283	0.456341	-0.163465	0.03583	0.083609
circMFSD4B	-0.106568	0.175443	-0.0607797	0.535743	0.316242
circMFSD8	0.0721877	0.0911507	-0.0275919	0.624979	-
circMGA	-0.0133502	0.626918	-0.148831	0.000617351	0.00342792
circMGAT5	-0.233635	0.00565284	0.125718	0.305924	-
circMGME1	0.141378	0.146193	0.0395631	0.754633	0.35351
circMGRN1	0.0996067	0.205688	0.171069	0.11119	0.109273
circMIA2	-0.0872035	0.300908	-0.138065	0.214732	0.241615
circMIATNB	-0.0831916	0.268604	0.0642611	0.563252	-
circMIB1	-0.0694471	0.0505937	0.0870478	0.122382	-
circMICAL3	0.0778203	0.425201	0.235737	0.0595278	0.118368
circMID2	0.118585	0.275686	0.0356145	0.819727	0.562093
circMIER1	-0.0395437	0.718259	0.250487	0.146052	-
circMIER2	-0.0523138	0.541703	0.40454	0.000615529	-
circMIGA1	-0.266623	0.030741	-0.00725831	0.965473	0.134072
circMINDY3	-0.0214906	0.588593	0.0683588	0.259589	-
circMINPP1	-0.119026	0.00935994	-0.189147	0.00772292	0.000761525
circMIR29B2CHG	-0.0647854	0.503736	0.224679	0.0654162	-
circMIR646HG	0.11263	0.217577	0.349163	0.00629824	0.0104047
circMIS18BP1	-0.235348	7.86025e-05	-0.17806	0.0261135	2.89341e-05
circMITD1	-0.187833	0.0440409	-0.147159	0.275536	0.0656699
circMKI67	0.00544352	0.954295	0.194359	0.263879	0.599088
circMKLN1	-0.0900828	0.0229698	-0.177081	0.00315066	0.000762325
circMKS1	0.190067	0.185649	0.249087	0.275291	0.203092
circMLH3	-0.0138355	0.898134	-0.0371365	0.810107	0.958975
circMLLT10	0.0345062	0.433524	0.0622401	0.305624	0.400296
circMLLT3	-0.141623	0.223676	0.115162	0.566602	-
circMLYCD	-0.0778606	0.438254	0.272155	0.0438734	-
circMMD	-0.0389802	0.459638	-0.049273	0.511212	0.575279
circMMS19	0.18371	0.0854681	0.253229	0.070422	0.0367923
circMMS22L	-0.101724	0.0305035	-0.176057	0.00502732	0.0015002
circMOB1B	-0.145576	0.0501794	-0.0450191	0.627786	0.140426
circMON2	-0.0712353	0.487184	0.0388801	0.795727	-
circMORC3	-0.104075	0.0212337	-0.0902682	0.155229	0.0221333
circMOSPD1	-0.22354	0.0501016	-0.236562	0.168346	0.0487123
circMPHOSPH9	-0.0546718	0.470638	-0.101667	0.319775	0.435513
circMPND	-0.0562643	0.538978	0.206431	0.120072	-
circMPP5	-0.0544249	0.407096	-0.0894065	0.415758	0.469908
circMPP6	-0.0320409	0.312043	-0.0896334	0.0781085	0.114902
circMRE11	-0.0916802	0.453617	-0.0296692	0.853562	0.754571
circMRPL22	-0.0793715	0.159633	-0.0652249	0.421491	0.248873
circMRPL47	-0.242247	0.0465533	-0.273339	0.0614131	0.0196049
circMRPS35	-0.130393	0.207357	0.233894	0.134662	-
circMSH3	-0.248511	0.00299113	-0.120281	0.282609	0.00682664
circMTBP	0.0435453	0.36772	-0.0938188	0.158199	-
circMTDH	-0.206639	0.0361503	0.0711389	0.615556	-
circMTHFD2L	-0.139671	0.160792	0.0289001	0.842969	-
circMTMR1	0.119375	0.343043	-0.100878	0.488845	-
circMTMR10	-0.219374	0.14819	-0.0148221	0.942696	0.414662
circMTMR3	-0.0445673	0.233682	-0.0185272	0.718845	0.467644
circMTO1	-0.152482	0.118711	0.110047	0.500799	-
circMTOR	-0.0553132	0.523167	0.0575822	0.692111	-
circMTR	-0.0467163	0.381604	0.0125192	0.865003	-
circMTRF1	-0.120852	0.0296285	-0.108388	0.206021	0.0372276
circMTX2	-0.17109	0.211105	-0.490527	0.00931453	0.0142198
circMUC20-OT1	-0.00575623	0.958089	-0.159175	0.264992	0.601931
circMVP	0.0250867	0.640943	0.104582	0.161634	0.338479
circMYBL1	-0.133073	0.0805626	0.0631876	0.558502	-
circMYBL2	0.0144085	0.793031	-0.0833585	0.288999	-
circMYCBP2	-0.0615907	0.210279	-0.163695	0.0484983	0.0569623
circMYH10	0.0837703	0.298898	0.017358	0.880352	0.614444
circMYO19	0.133848	0.248748	0.0611489	0.633368	0.448702
circMYO9B	0.12402	0.00753973	0.367579	8.64122e-09	1.59326e-09
circMYSM1	-0.1188	0.199561	0.0505359	0.728349	-
circN4BP2L2	-0.123043	0.0188057	-0.0344428	0.637335	0.0650103
circNAA15	-0.0522878	0.626434	-0.24053	0.0478448	0.135097
circNAA16	-0.116887	0.189219	-0.218586	0.0644322	0.0659211
circNAA25	0.0383599	0.782241	0.329971	0.135172	0.343308
circNAB1	-0.0337043	0.529828	0.0804229	0.337869	-
circNACC2	0.00394465	0.969489	0.116192	0.379563	0.735861
circNAGPA	0.0522008	0.614983	0.225001	0.123633	0.271936
circNAPB	-0.18446	0.0738308	-0.0317689	0.828131	0.232006
circNAPG	-0.186903	0.105067	-0.0541907	0.761748	0.282145
circNARS1	0.0707153	0.267839	-0.0950635	0.385364	-
circNBAS	-0.108653	0.0071144	-0.087214	0.132393	0.00750468
circNBPF1	-0.0612021	0.519101	0.153644	0.268496	-
circNCAPD3	0.020471	0.85127	-0.197647	0.149779	-
circNCAPG	-0.163938	0.0325596	-0.279231	0.0150568	0.0042262
circNCAPG2	-0.129907	0.148318	-0.174222	0.0935007	0.0731972
circNCAPH	0.0164151	0.80041	0.127591	0.183618	0.428788
circNCBP3	-0.00603522	0.939084	0.0387903	0.733459	-
circNCEH1	0.0917147	0.507751	0.228423	0.243153	0.381721
circNCF1	0.19679	4.48318e-05	0.292851	0.000107661	9.72524e-08
circNCF1C	0.104289	0.081277	0.369535	4.19815e-08	6.99348e-08
circNCOA1	-0.0629421	0.222963	0.0280461	0.681391	-
circNCOA2	-0.130166	0.0288635	-0.130075	0.123564	0.0236677
circNCOA6	-0.147127	0.0942504	-0.122641	0.32158	0.136279
circNCOR1	0.0812907	0.0326121	-0.00181645	0.975469	-
circNCOR2	-0.0546844	0.276632	0.132009	0.0661796	-
circNCR1	0.0397226	0.555229	0.291548	0.00304866	0.0124946
circNDC1	0.0512465	0.228932	-0.0182832	0.744341	-
circNDC80	-0.00547621	0.958498	-0.0798322	0.655191	0.920155
circNDE1	-0.187639	0.0404449	-0.0196469	0.811134	0.14491
circNDUFA10	-0.126808	0.00429342	0.0933516	0.124365	-
circNDUFS1	-0.196752	0.0385551	0.0137469	0.907618	-
circNEAT1	0.0284635	0.47294	0.421729	2.03504e-06	1.4296e-05
circNEDD1	-0.0704625	0.287582	-0.257298	0.00661571	0.0138213
circNEIL3	-0.0745057	0.0171027	-0.0793038	0.107978	0.0134706
circNEK1	-0.0262272	0.410497	-0.148141	0.0020836	0.00689727
circNEK4	-0.0156073	0.777155	-0.0879689	0.29003	0.561216
circNEK9	-0.103652	0.137862	0.0623527	0.491673	-
circNEMF	0.00750665	0.885627	0.0991428	0.246348	0.550333
circNEMP1	-0.231764	0.0529318	0.224854	0.18024	-
circNF1	0.0460649	0.684446	-0.0446021	0.791504	-
circNFAM1	0.0743611	0.248288	0.210969	0.0189882	0.0299708
circNFAT5	-0.040558	0.425441	-0.0974033	0.194242	0.288679
circNFATC1	0.106309	0.312761	0.198771	0.146532	0.187114
circNFATC3	0.0819388	0.049754	0.280346	0.000203387	0.000126502
circNFE2L2	-0.0287428	0.498003	-0.148646	0.0142804	0.0422862
circNFIA	-0.0305063	0.587088	-0.231577	0.00130996	0.00628349
circNFX1	-0.0233091	0.615042	-0.0114648	0.86401	0.867374
circNHLRC2	-0.111166	0.0789199	-0.228864	0.0106386	0.0067861
circNIPAL3	-0.0572293	0.579026	0.174906	0.178601	-
circNIPBL	0.00540161	0.845867	0.0778102	0.103452	0.300676
circNLK	-0.122247	0.0740311	0.100239	0.316632	-
circNMRAL1	-0.225059	0.00286786	0.199673	0.0565715	-
circNMRK1	-0.131711	0.235091	0.13032	0.435789	-
circNNT	-0.130388	0.0444516	-0.0647131	0.437842	0.0961316
circNOL10	-0.163098	0.009071	-0.130236	0.150957	0.0103979
circNOLC1	-0.12193	0.232921	-0.0318172	0.829138	0.510701
circNOM1	-0.176646	0.175544	-0.0289009	0.871204	0.440106
circNOP14	0.00803212	0.88599	-0.0457038	0.596418	-
circNPAT	-0.109975	0.0125509	-0.0498093	0.445555	0.034595
circNPEPPS	-0.139359	0.310231	0.197149	0.329504	-
circNPLOC4	-0.011056	0.749546	-0.0140147	0.771386	0.894952
circNPRL3	0.0777274	0.14656	-0.0838295	0.324675	-
circNR2C2	0.0798475	0.0515878	0.0534512	0.366292	0.0938913
circNRXN1	0.181516	0.0501402	0.157241	0.217429	0.0601657
circNRXN3	-0.0530403	0.398037	0.14244	0.116041	-
circNSD1	-0.232817	0.0772313	-0.135336	0.468739	0.156341
circNSD2	-0.0574352	0.169653	0.00387212	0.952887	-
circNSD3	-0.0470029	0.342417	-0.168369	0.0282651	0.0545657
circNSMAF	0.173504	0.046721	-0.0234863	0.838193	-
circNSMCE2	-0.134991	0.0709907	-0.149482	0.147528	0.0582194
circNSUN2	-0.235047	0.0302536	-0.0378321	0.794394	0.113637
circNSUN6	-0.0483921	0.635833	0.288023	0.0546303	-
circNUCB1	0.00290661	0.979583	0.00388775	0.979212	0.999157
circNUCB2	-0.0600309	0.366455	0.0656774	0.478023	-
circNUDC	-0.014338	0.777827	0.133025	0.0815497	-
circNUP107	-0.101262	0.160182	-0.306065	0.00237269	0.00337313
circNUP153	-0.00309142	0.922941	-0.125157	0.0068643	0.0384024
circNUP205	-0.0456238	0.53093	-0.170119	0.0821606	0.180253
circNUP210	0.0948866	0.35448	0.167171	0.256885	0.309263
circNUP35	-0.126376	0.00861567	-0.0156034	0.809148	0.0415907
circNUP42	-0.107657	0.227173	-0.0517295	0.668449	0.438073
circNUP43	-0.278609	0.0203901	0.0345202	0.821195	-
circNUP50	0.0679193	0.0396155	0.160821	0.00203768	0.000841502
circNUP54	-0.104194	0.00299371	-0.0454109	0.375906	0.00876614
circNUP62CL	-0.143398	0.0114635	-0.0141951	0.867967	0.0558211
circNUP88	-0.131776	0.038321	-0.318353	0.00022814	0.00011057
circNUP98	-0.0886951	0.00707085	-0.00530276	0.887559	0.0381007
circOAT	-0.0159511	0.759698	-0.128224	0.0591678	0.184393
circOBI1	0.0789109	0.391003	-0.29019	0.0256301	-
circODR4	-0.124775	0.294974	-0.0890481	0.584281	0.475376
circOGDH	0.0497993	0.178919	0.0586395	0.274181	0.19695
circOGFOD3	0.141795	0.210802	-0.204661	0.196136	-
circOGG1	-0.0102386	0.868158	0.474954	5.48955e-06	-
circOPA1	0.0507942	0.296512	0.0541858	0.49522	0.428537
circORC4	-0.0793903	0.152184	-0.174044	0.0315134	0.0304056
circORC5	-0.184007	0.000188795	-0.0274383	0.68377	0.00128511
circOTUD4	0.000612404	0.996596	-0.203988	0.33432	-
circOXNAD1	-0.0573416	0.276711	0.0527613	0.459039	-
circOXR1	-0.138821	0.0539854	0.0291519	0.781536	-
circPADI4	0.281695	0.000135978	0.2949	0.00390517	8.2034e-06
circPAK1	0.0463177	0.74645	0.11782	0.549055	0.775415
circPAK1IP1	-0.12676	0.18954	-0.00163874	0.990144	0.501659
circPAK2	0.128897	0.0286636	0.318719	0.000870092	0.00028928
circPAN3	-0.0176039	0.490214	0.0126145	0.742535	-
circPANK3	-0.253135	0.0209654	-0.225813	0.112907	0.016679
circPAPOLG	-0.249015	0.0195102	-0.166969	0.249548	0.0307943
circPARG	-0.012158	0.811601	0.00381074	0.966777	-
circPARGP1	-0.0388568	0.535569	-0.0987792	0.258639	0.412336
circPARN	-0.116895	0.143083	-0.508079	8.08178e-08	2.22895e-07
circPARP4	-0.0165602	0.837383	-0.0243731	0.826841	0.946914
circPARPBP	-0.153192	0.0754968	-0.21719	0.0394151	0.0202863
circPASK	0.0569619	0.420697	-0.0459202	0.649091	-
circPATL1	-0.00604999	0.943055	0.543073	0.000192783	-
circPAXBP1	-0.143181	0.196897	-0.184895	0.192886	0.162197
circPBRM1	-0.131738	0.0860197	-0.099527	0.306649	0.122267
circPBX3	-0.171845	0.131401	0.00586338	0.967323	-
circPCCB	-0.151037	0.104818	0.0790927	0.47008	-
circPCED1B	-0.100513	0.368991	0.167646	0.264127	-
circPCGF6	-0.222766	0.0425371	-0.13658	0.358973	0.0791256
circPCM1	-0.167788	0.0337426	0.129216	0.330079	-
circPCMT1	0.0411853	0.338889	-0.107322	0.0823431	-
circPCMTD1	0.00596929	0.816519	-0.142324	0.000582106	-
circPCNT	-0.0194141	0.573611	0.0714243	0.183551	-
circPCNX2	-0.0529294	0.274933	0.0795956	0.262426	-
circPDAP1	0.143925	0.0357509	0.029268	0.779804	0.127681
circPDCD10	-0.0977104	0.188202	-0.287948	0.0031497	0.00499753
circPDCD11	-0.155619	0.00411759	-0.0619959	0.428598	0.0129531
circPDE3B	-0.152538	0.00291709	0.0579105	0.441699	-
circPDE4D	-0.0284207	0.761986	0.0460967	0.737226	-
circPDE5A	-0.098144	0.414075	-0.124013	0.475068	0.516572
circPDE8A	-0.0111513	0.809781	0.107779	0.104309	-
circPDHX	-0.00381344	0.923042	0.0673097	0.246928	-
circPDIA4	-0.0886166	0.494234	-0.112987	0.540689	0.619875
circPDLIM5	0.14292	0.122357	0.0402377	0.774886	0.318177
circPDS5A	-0.0552045	0.154567	-0.0939169	0.112352	0.0877547
circPDS5B	-0.209483	0.000247846	0.206152	0.0242849	-
circPDXDC1	-0.0293151	0.812201	-0.000551543	0.997693	0.980753
circPEAK1	-0.0397984	0.30263	-0.0713328	0.142899	0.179073
circPEX1	-0.0993969	0.226128	-0.0582353	0.637164	0.42322
circPFKP	-0.165635	0.154091	-0.00996821	0.946336	0.426582
circPGAP3	-0.0688616	0.317818	-0.00288607	0.97856	0.67424
circPGPEP1	-0.0768506	0.28643	0.052172	0.611394	-
circPHACTR4	0.0266425	0.69273	-0.124869	0.148714	-
circPHC3	0.042843	0.013873	0.0702569	0.0173236	0.00224312
circPHF12	-0.00985978	0.91397	0.328427	0.010773	-
circPHF20	-0.0187436	0.872367	0.68297	5.22856e-05	-
circPHF21A	-0.1555	0.177699	0.320264	0.077205	-
circPHF3	-0.171477	0.0355785	-0.138473	0.239924	0.0491976
circPHF7	-0.0221503	0.732406	-0.0345258	0.707083	0.858645
circPHIP	-0.112339	0.109785	-0.155439	0.115345	0.0679892
circPHLDB3	-0.133814	0.248206	0.273314	0.100179	-
circPHLPP2	-0.00965258	0.707511	-0.0527252	0.178423	0.387495
circPHRF1	0.0393143	0.605194	-0.0875652	0.411478	-
circPHYKPL	0.107995	0.201563	0.424141	0.000512309	0.00105103
circPI4K2B	-0.0282576	0.787781	0.0449227	0.744335	-
circPI4KB	0.0624021	0.122053	0.159773	0.00934087	0.00886602
circPIAS1	-0.0903449	0.0493732	-0.131808	0.031053	0.0114688
circPIAS2	-0.0836922	0.0333509	-0.0690988	0.215876	0.0427208
circPICALM	-0.0642881	0.0010985	-0.0757104	0.0138656	0.00018418
circPIGF	-0.163303	0.141889	-0.197697	0.242219	0.150211
circPIGN	0.0106799	0.821387	0.0614989	0.351276	0.647165
circPIGU	-0.0979358	0.389033	-0.0879805	0.577797	0.560298
circPIK3C3	-0.0832548	0.215199	-0.148802	0.101223	0.105138
circPIK3CD	0.00259359	0.978828	0.0635479	0.595552	0.897537
circPIKFYVE	-0.0875309	0.157015	0.0729866	0.43434	-
circPIP4K2A	-0.00428157	0.905296	0.0317095	0.553223	-
circPIP5K1C	0.0356493	0.39678	0.0210692	0.736866	0.651913
circPITPNB	-0.0613506	0.556927	-0.112766	0.492048	0.628773
circPITRM1	0.0346767	0.581918	-0.0177088	0.838605	-
circPKN1	-0.0655343	0.42906	0.372048	0.00260705	-
circPKN2	-0.0715295	0.148653	-0.142353	0.0580074	0.0496108
circPKNOX1	0.10386	0.135918	0.209036	0.0428676	0.0358057
circPLEKHA2	0.0473941	0.447538	0.0948701	0.277617	0.383356
circPLEKHM2	0.0800981	0.0666757	0.0207238	0.721122	0.194002
circPLEKHM3	-0.0166839	0.708106	0.146784	0.0322642	-
circPLPBP	-0.176589	0.00140211	-0.210679	0.0191362	0.000309252
circPLXNC1	0.0228057	0.683356	0.223043	0.00498199	0.0227509
circPMPCB	-0.163054	0.153556	-0.242495	0.140218	0.104174
circPMS1	-0.0766029	0.152707	-0.0108275	0.883863	0.405278
circPNN	0.0876	0.164253	0.106098	0.259033	0.176874
circPOC1B	-0.162777	0.0305356	-0.208208	0.0486685	0.0111631
circPOLA1	-0.178837	0.114099	-0.0324017	0.84598	0.322197
circPOLB	-0.0983956	0.376984	-0.0434236	0.775113	0.651705
circPOLD1	-0.0456116	0.267255	0.214956	0.000164375	-
circPOLE2	-0.0672984	0.0528567	-0.1537	0.00273582	0.00142314
circPOLI	-0.0798378	0.282443	0.139031	0.200477	-
circPOLK	-0.0400667	0.804019	-0.299198	0.224716	0.489821
circPOLQ	0.0140551	0.814006	0.0895201	0.306052	0.595363
circPOLR2A	-0.167033	0.059473	0.158356	0.141069	-
circPOLR3C	-0.22582	0.00162854	0.0347393	0.742592	-
circPOM121	-0.21579	0.000613692	0.0519504	0.546274	-
circPOMT1	-0.211125	0.0587557	0.0662778	0.725969	-
circPPA2	-0.2178	0.0122053	-0.0485321	0.69318	0.0488367
circPPFIA1	-0.123054	0.370922	0.0194045	0.902988	-
circPPIL4	-0.282692	0.0436527	-0.120929	0.522594	0.109055
circPPM1A	0.0666277	0.20486	-0.0762789	0.287476	-
circPPOX	0.0221021	0.836339	-0.0113521	0.934479	-
circPPP1R10	-0.109372	0.257725	0.275602	0.110908	-
circPPP1R12C	-0.00630167	0.958338	0.261971	0.1131	-
circPPP1R7	-0.0568695	0.609789	-0.310197	0.0327596	0.0981482
circPPP2R1B	-0.163247	0.0468913	-0.0824176	0.412227	0.0956076
circPPP2R2D	-0.19143	0.017856	-0.00203471	0.982869	0.0884997
circPPP2R3B	-0.0602851	0.252068	0.124945	0.103149	-
circPPP2R3C	0.0754345	0.595831	-0.0849195	0.527302	-
circPPP2R5C	-0.0874709	0.205092	-0.0656415	0.479093	0.326232
circPPP3CB	-0.13123	0.0942876	-0.255496	0.00767666	0.0059577
circPPP4R1	-0.0917095	0.0702283	0.0671039	0.380515	-
circPPP4R3A	-0.205287	0.000427985	-0.12736	0.0935367	0.000445392
circPPP6R2	-0.0526118	0.238429	0.026649	0.66837	-
circPPP6R3	-0.0865479	0.0048565	0.0883803	0.0647574	-
circPPWD1	-0.200933	0.0602305	-0.189254	0.234327	0.0742464
circPRDM2	-0.100612	0.0186784	0.263857	4.50967e-05	-
circPRELID2	-0.0832622	0.205431	-0.104246	0.191874	0.166874
circPRIM2	-0.173652	0.0931203	-0.0165667	0.896535	0.290787
circPRIMPOL	-0.162546	0.0323529	-0.28288	0.00245892	0.000830462
circPRKCB	-0.0292903	0.586279	0.121639	0.0589118	-
circPRKD3	-0.00847063	0.867099	0.0693184	0.35718	-
circPRKDC	-0.0985583	0.0409055	0.0438243	0.545645	-
circPRMT5	0.107862	0.0814314	-0.079448	0.345618	-
circPRPSAP1	0.171285	0.0609696	0.105943	0.395494	0.113934
circPRPSAP2	-0.156559	0.0289873	-0.214817	0.012681	0.00327467
circPRRC2B	-0.117338	0.144552	0.427364	0.000690167	-
circPRRC2C	0.0950241	0.00024924	0.0690759	0.104752	0.000301637
circPRUNE1	-0.16459	0.0155266	-0.0489873	0.560435	0.0499842
circPSMD1	0.049988	0.352349	-0.0647251	0.435793	-
circPSMD14	-0.0653562	0.555951	-0.367599	0.0152972	0.0490467
circPSMD5	-0.0523898	0.699741	-0.0381341	0.840947	0.900481
circPSME3IP1	0.13366	0.00556253	-0.115871	0.134159	-
circPSME4	-0.183558	0.0295333	0.615101	6.71989e-06	-
circPTBP2	0.0430198	0.675428	-0.00456388	0.977547	-
circPTBP3	0.0455718	0.382308	-0.0286555	0.697531	-
circPTCD3	-0.167417	0.00267555	-0.0849006	0.230024	0.0051655
circPTER	-0.114394	0.211436	0.110942	0.406248	-
circPTGES3	-0.132064	0.207446	-0.294136	0.0390414	0.0471039
circPTK2	-0.2263	0.00177562	0.107647	0.32587	-
circPTPN11	0.00581332	0.920126	-0.00161268	0.985309	-
circPTPN12	-0.189998	0.158436	-0.0190999	0.906818	0.42243
circPTPN22	-0.105971	0.0498628	0.00317849	0.968381	-
circPTPN4	-0.113865	0.0234379	-0.0966451	0.177717	0.0269952
circPTPN7	0.059595	0.366647	0.00243081	0.978145	0.726396
circPTPRA	-0.0301083	0.179406	-0.0465892	0.147508	0.122579
circPTTG1IP	0.0429189	0.228442	-0.0343072	0.519217	-
circPUM1	-0.0553934	0.353928	0.251169	0.00779623	-
circPUS7	-0.0558746	0.451524	0.189352	0.0788643	-
circPXYLP1	0.0337315	0.657149	0.149822	0.201079	0.399576
circQRICH2	-0.0137652	0.901709	0.032131	0.845127	-
circQSER1	0.00998162	0.852773	0.0278716	0.743307	0.92286
circQSOX2	0.0407021	0.220504	-0.118132	0.021399	-
circR3HCC1L	-0.059226	0.531864	-0.0917961	0.466628	0.594048
circR3HDM1	-0.111293	0.0467044	-0.0837191	0.27944	0.0696781
circRAB11FIP1	-0.260183	0.000174742	0.292741	0.00486481	-
circRAB18	-0.147698	0.407071	-0.119612	0.606346	0.592153
circRAB23	0.103784	0.254173	-0.0677021	0.619571	-
circRAB3D	0.168859	0.00416422	0.183121	0.0333653	0.00137294
circRAB3IP	-0.105992	0.00817273	-0.0315476	0.582307	0.030209
circRAB4A	0.071392	0.559231	-0.316267	0.0604339	-
circRAB6A	0.0420579	0.449262	-0.0210567	0.787561	-
circRAB7A	-0.0540499	0.513192	-0.0653592	0.553115	0.64131
circRABGGTA	0.118497	0.0805466	0.248903	0.019479	0.0117003
circRACGAP1	-0.0292613	0.709289	-0.0532453	0.580778	0.77728
circRAD18	-0.0990522	0.00275585	-0.0970617	0.0474658	0.00130047
circRAD23B	-0.0578457	0.157198	0.183658	0.000415142	-
circRAD51C	-0.073244	0.216683	-0.136401	0.0995271	0.104306
circRAD54L2	0.00283846	0.944824	0.199353	0.00274195	0.0180202
circRALBP1	-0.049494	0.428031	0.0464852	0.604064	-
circRALGAPA1	-0.0582221	0.671934	0.0314213	0.869146	-
circRALY	-0.0315614	0.499995	0.0450121	0.456292	-
circRANBP10	0.0913952	0.117421	-0.0687621	0.421314	-
circRANBP2	-0.158171	0.108495	-0.206076	0.097187	0.0585436
circRANBP9	-0.0459549	0.0756632	-0.0618459	0.151286	0.0626145
circRAP2B	-0.098066	0.173185	-0.076765	0.458008	0.280338
circRAPGEF1	-0.205592	0.0562613	-0.161592	0.282983	0.0818356
circRAPGEF2	-0.220391	0.000886278	-0.177862	0.0467927	0.000459938
circRARS1	-0.0618573	0.105937	-0.20138	0.00035172	0.000417224
circRASA1	-0.13631	0.161587	0.0636223	0.674269	-
circRASA2	-0.190897	0.0748834	0.00635751	0.966679	-
circRASA3	-0.098922	0.0913813	0.136929	0.0967173	-
circRASAL3	0.163069	0.111254	-0.0299958	0.814084	-
circRASGRF2	0.0276708	0.733408	0.06306	0.604091	0.803721
circRASSF3	0.0842785	0.0658075	0.203652	0.00645031	0.00372041
circRB1	-0.126808	0.287252	-0.0145494	0.933828	0.621215
circRBBP8	-0.0622548	0.200473	-0.226446	0.00318453	0.00533491
circRBL1	-0.0831215	0.0795859	-0.233183	0.0010467	0.000865766
circRBM23	-0.00222135	0.953962	0.0270474	0.663971	-
circRBM33	-0.00197608	0.953434	0.0933575	0.0578373	-
circRBM41	-0.264946	0.00526937	-0.128786	0.319472	0.0124353
circRBM47	0.0436312	0.630805	0.00298195	0.982052	0.916135
circRBM6	0.0325864	0.347709	-0.133577	0.0116684	-
circRBMS1	0.137755	0.0479047	-0.176327	0.07517	-
circRC3H1	-0.0161971	0.785493	-0.0226229	0.76118	0.90542
circRCAN3	-0.219577	0.134531	0.127288	0.532774	-
circRCL1	-0.00907085	0.769817	-0.106026	0.0280856	0.104517
circRECQL5	0.0396266	0.732647	-0.110666	0.470369	-
circRELCH	-0.219304	0.0518399	0.813826	1.85662e-05	-
circRELL1	-0.0197016	0.466851	0.0882463	0.018459	-
circREPS1	-0.0780519	0.0902438	0.134717	0.0224219	-
circREPS2	0.122438	0.0149927	0.199582	0.00324047	0.000531126
circRERE	-0.0295715	0.33268	0.00213048	0.963209	-
circREV1	-0.0228748	0.479388	0.117928	0.0293882	-
circREV3L	-0.19584	0.000691515	-0.0505717	0.57336	0.00350212
circREXO4	-0.149692	0.0550648	0.0607315	0.59664	-
circRFC1	-0.0319604	0.697915	-0.0320981	0.774051	0.872877
circRFWD3	-0.0166492	0.791596	0.0167908	0.831264	-
circRFX2	0.332331	0.00269588	-0.172624	0.259975	-
circRFX3	0.10055	0.311932	-0.114904	0.373752	-
circRGCC	-0.188378	0.0217567	-0.359961	0.00467272	0.00103634
circRGPD2	-0.254651	0.117169	-0.0630246	0.790908	0.313105
circRGPD6	-0.187961	0.0719947	-0.0403027	0.783969	0.218686
circRGPD8	-0.0278872	0.843941	-0.00116607	0.995012	0.98641
circRGS6	0.0805043	0.515818	-0.510588	0.000481976	-
circRHAG	0.0278385	0.518343	-0.0572089	0.317649	-
circRHBDD1	-0.0496505	0.00737388	-0.153073	1.0601e-06	1.53738e-07
circRHD	-0.0410978	0.741973	0.367358	0.053205	-
circRHEB	-0.10929	0.0587053	-0.113043	0.169141	0.0557266
circRHOBTB3	-0.043903	0.104307	-0.165088	4.43997e-05	6.15146e-05
circRHOF	-0.0389373	0.455866	-0.0573218	0.448766	0.529203
circRHOT1	-0.0648808	0.10967	0.0877754	0.132026	-
circRIF1	-0.0682971	0.362961	-0.0790815	0.379927	0.411108
circRILPL1	0.12467	0.0413763	0.130005	0.155286	0.0388564
circRIPK1	-0.296594	0.00118318	0.264459	0.0314403	-
circRLF	-0.0361031	0.538947	-0.120475	0.127651	0.252939
circRMDN3	-0.187363	0.0480943	0.0931681	0.474245	-
circRNASEH2B	-0.121867	0.0217087	-0.126575	0.0999237	0.0154738
circRNF10	-0.225876	0.00016915	-0.0923418	0.235708	0.000443749
circRNF115	-0.0175284	0.864777	0.156872	0.305512	-
circRNF126	-0.016324	0.889948	0.106593	0.512924	-
circRNF13	-0.151533	0.000435067	-0.134483	0.0403755	0.000209906
circRNF168	0.0888106	0.173736	0.484254	0.000402924	0.000739715
circRNF169	-0.274793	0.0218343	0.152527	0.378197	-
circRNF19A	-0.0792658	0.0367845	-0.1595	0.00249454	0.000944796
circRNF19B	-0.190176	0.0121227	0.0863777	0.397075	-
circRNF2	-0.305732	0.0191153	-0.177088	0.387146	0.0437084
circRNF216	-0.0916244	0.22301	0.209492	0.0360367	-
circRNF24	-0.0743271	0.307391	-0.194172	0.052278	0.082451
circRNF38	0.0121435	0.723265	-0.00163048	0.973692	-
circRNPS1	-0.0336258	0.69072	0.176104	0.162143	-
circRO60	-0.0879959	0.203208	-0.168867	0.0798963	0.083135
circRPA1	-0.109094	0.00501665	-0.0142414	0.812166	0.0264957
circRPAP2	-0.136629	0.0393473	-0.0492517	0.577946	0.108782
circRPE	0.125894	0.2384	0.0237413	0.872106	0.534464
circRPRD1A	0.0191447	0.767287	-0.008414	0.937578	-
circRPRD1B	-0.0181364	0.728107	0.0517739	0.520323	-
circRPS6KC1	-0.315066	0.00116343	0.0921897	0.478873	-
circRPTOR	-0.000812251	0.98758	0.173231	0.0323287	-
circRRM1	-0.083109	0.310713	0.020335	0.848155	-
circRSBN1L	-0.131121	0.0378469	-0.10737	0.210727	0.0465076
circRSF1	-0.107041	0.00539579	-0.020721	0.732691	0.0258285
circRSL1D1	-0.0743293	0.235859	-0.0482011	0.565847	0.402243
circRSRC1	-0.0553949	0.480979	0.0421099	0.66284	-
circRSRC2	-0.0312205	0.803649	0.0899632	0.622027	-
circRSU1	0.0224236	0.508871	0.0743581	0.202975	0.337776
circRTF1	-0.14229	0.18953	-0.31388	0.0172879	0.0220217
circRTN4	-0.04865	0.519485	0.182311	0.101057	-
circRTTN	-0.0290824	0.675125	-0.0408197	0.668341	0.810296
circRUFY2	-0.0560826	0.56286	-0.112746	0.395168	0.556765
circRYK	-0.277072	0.000409373	-0.0449097	0.691045	0.00259427
circSAFB	0.0369893	0.426068	0.0188115	0.801989	0.708627
circSAFB2	-0.34126	7.71489e-06	-0.146841	0.172023	1.92866e-05
circSAMD3	-0.0552372	0.463284	0.316723	0.00713737	-
circSAMHD1	-0.0738334	0.203701	-0.149656	0.083166	0.0860266
circSAP130	0.0237903	0.547337	0.133814	0.0326857	0.089871
circSATB1-AS1	-0.100274	0.275685	0.100315	0.480484	-
circSAV1	-0.127861	0.236104	-0.275433	0.0661183	0.0805484
circSBDS	-0.142277	0.145742	-0.0902847	0.500876	0.26406
circSBDSP1	-0.133129	0.290131	0.182979	0.28715	-
circSCAF11	-0.00125137	0.973967	0.0536922	0.428295	-
circSCAF4	-0.0157018	0.819737	-0.263638	0.0047803	0.0256355
circSCAF8	-0.0483647	0.233981	0.0283301	0.599918	-
circSCAP	0.0787651	0.119031	0.118795	0.0876411	0.0580321
circSCARF1	0.154707	0.00764564	-0.073079	0.351894	-
circSCCPDH	-0.221856	0.127403	-0.0966948	0.580839	0.266675
circSCFD1	-0.0898004	0.0723576	-0.240837	0.000213002	0.000186186
circSCLT1	-0.109709	0.0126975	0.114303	0.0822916	-
circSCMH1	-0.00848329	0.76992	0.152653	0.000946563	-
circSCNM1	-0.0736441	0.0461376	-0.0940188	0.071145	0.0220554
circSCYL2	-0.103551	0.00655752	-0.0853703	0.135917	0.00715061
circSDCCAG8	-0.0870233	0.291021	0.01236	0.908092	-
circSDE2	0.0626402	0.419769	0.0446835	0.717274	0.662501
circSDF4	-0.0205932	0.619138	0.135297	0.0465901	-
circSDHAP1	-0.140379	0.268909	0.088294	0.582921	-
circSEC11A	-0.0313487	0.708161	0.0786565	0.499093	-
circSEC14L4	0.0372376	0.786463	0.0736151	0.709477	0.883522
circSEC22A	0.0558299	0.577152	0.147265	0.363734	0.537627
circSEC24A	0.0370432	0.519978	0.206561	0.0246409	0.0686417
circSEC24B	0.0480826	0.112254	0.0187512	0.692038	0.276174
circSEC31A	-0.0666744	0.0986141	-0.039277	0.497166	0.196864
circSEC62	-0.0588444	0.1758	0.000969347	0.988838	-
circSEC63	-0.0679753	0.452537	-0.00759354	0.955691	0.794998
circSECISBP2L	-0.0797031	0.366187	-0.0888463	0.470895	0.475531
circSEL1L3	-0.186279	0.111522	0.028228	0.84823	-
circSELENOI	0.00297262	0.946939	-0.0154792	0.798621	-
circSEMA4B	0.117291	0.000521894	0.102018	0.0375271	0.000231903
circSENP1	-0.135543	0.0670523	-0.0959344	0.408696	0.125978
circSENP6	-0.148232	0.0218608	-0.195731	0.0241289	0.00450857
circSENP7	-0.117624	0.275007	-0.0424926	0.765984	0.538751
circSEPSECS	0.0116822	0.732777	-0.00950548	0.856499	-
circSESN1	0.0220652	0.855465	-0.140017	0.441667	-
circSETBP1	0.0223052	0.794211	0.0160662	0.895208	0.953504
circSETD2	0.0244261	0.413525	0.00937543	0.825068	0.708073
circSETD3	-0.146645	0.000343513	-0.0477623	0.45661	0.0015309
circSETDB2	-0.150848	0.0287704	-0.290311	0.00221437	0.000679205
circSF3B3	-0.034161	0.476748	-0.0546258	0.416551	0.519613
circSFI1	-0.0902491	0.227488	0.102311	0.273325	-
circSFMBT1	0.0392034	0.679268	0.256434	0.0625933	0.176781
circSFMBT2	-0.245993	0.000738151	0.0743143	0.45727	-
circSGMS1	-0.145514	0.00421972	0.0123705	0.860504	-
circSH2B3	0.170561	0.0208404	0.585114	1.56544e-06	5.9501e-07
circSHISAL2A	0.0506255	0.667865	0.203059	0.247423	0.46274
circSHKBP1	0.103777	0.0272917	0.0449697	0.530367	0.0757799
circSHOC2	-0.0484301	0.340367	-0.246903	0.00108298	0.00328276
circSHPRH	-0.181405	0.00827625	-0.0111318	0.91159	0.0444142
circSIAE	-0.0174842	0.88303	-0.0586584	0.713204	0.920981
circSIK3	0.093982	0.081721	0.0897111	0.264224	0.104409
circSIPA1L1	0.0601888	0.312246	-0.00322523	0.968005	-
circSIPA1L3	0.13277	0.0701338	0.271061	0.0326249	0.0161999
circSIRT1	-0.207446	0.0271304	-0.0842765	0.494873	0.0713001
circSIRT5	-0.0472173	0.170725	0.0890672	0.0679822	-
circSKA3	-0.00323783	0.926438	-0.173183	0.00062758	0.00491298
circSLAIN1	-0.0500951	0.195966	0.232492	0.000125533	-
circSLAIN2	0.00544776	0.877021	0.157746	0.00943564	0.0479508
circSLC11A2	-0.0142915	0.770416	-0.0490883	0.485605	0.741944
circSLC14A1	0.069325	0.185322	-0.0155139	0.842085	-
circSLC15A4	-0.0826044	0.311615	0.0957559	0.373194	-
circSLC16A10	0.140181	0.1917	0.079427	0.599274	0.363467
circSLC19A2	-0.00128492	0.98774	0.114298	0.302991	-
circSLC20A1	0.135694	0.129784	-0.0197545	0.869301	-
circSLC22A23	0.102974	0.0197236	-0.0154673	0.795948	-
circSLC25A16	-0.149631	0.0949072	0.0290941	0.78569	-
circSLC25A21	0.267813	0.00284141	0.0320296	0.810032	0.0162821
circSLC25A24	0.130239	0.320877	0.166145	0.370374	0.371976
circSLC25A26	-0.0820595	0.384232	-0.0249114	0.840016	0.687753
circSLC26A8	0.267171	0.0159496	0.494471	0.00510467	0.00084804
circSLC30A7	-0.177603	0.0203414	0.0204914	0.848205	-
circSLC35A5	-0.109346	0.341864	-0.31388	0.0642414	0.105822
circSLC36A1	0.0488538	0.357118	0.0471791	0.582232	0.534488
circSLC37A3	-0.00626359	0.91277	0.0274729	0.721977	-
circSLC38A10	0.151616	0.040402	0.376277	0.00106049	0.000473785
circSLC38A9	0.056083	0.216699	0.0964165	0.116878	0.118427
circSLC39A10	-0.173211	0.0390999	-0.163916	0.216569	0.0488719
circSLC39A8	-0.00473217	0.916372	0.025891	0.687177	-
circSLC43A1	-0.00328967	0.935645	0.0632343	0.286371	-
circSLC44A2	0.16319	0.0258222	0.17145	0.0770095	0.0143581
circSLC45A4	-0.0329016	0.342692	0.00316705	0.94892	-
circSLC66A2	-0.0374203	0.714417	-0.0963469	0.478082	0.708464
circSLC6A9	0.0144649	0.805448	-0.027661	0.731674	-
circSLC7A1	-0.119895	0.180384	0.0805154	0.444682	-
circSLC7A6	-0.13267	0.087452	0.068785	0.496096	-
circSLC8A1	-0.0469678	0.288677	-0.00258878	0.969891	0.636412
circSLC8A3	0.184519	0.125833	0.209385	0.204727	0.12002
circSLC8B1	0.0560564	0.51487	0.39832	0.00370496	0.0138526
circSLC9A1	0.200718	0.0291402	0.00980992	0.942031	0.126147
circSLC9A7	-0.0841137	0.489768	-0.026915	0.884354	0.795536
circSLC9A8	-0.105256	0.225987	0.171742	0.044922	-
circSLC9A9	-0.196545	0.203922	-0.0146478	0.942036	0.509018
circSLC9B2	-0.114529	0.207594	-0.0563899	0.638414	0.400367
circSLCO4C1	-0.150845	0.127627	0.0707718	0.639082	-
circSLF1	-0.00714873	0.906342	-0.0404438	0.62478	0.888296
circSLF2	-0.0067544	0.910639	-0.134459	0.0999317	0.309122
circSLFN11	-0.0132125	0.898911	0.189644	0.289674	-
circSLK	-0.052669	0.617159	0.00899378	0.95176	-
circSLMAP	-0.146049	0.15025	-0.216175	0.103116	0.0800583
circSLTM	0.081045	0.066954	0.0333491	0.579576	0.16489
circSLX4IP	-0.128895	0.222135	-0.158971	0.246789	0.214002
circSMAD2	-0.0660313	0.0167252	0.0348151	0.393975	-
circSMARCA4	-0.230082	0.0225851	0.340847	0.0310718	-
circSMARCA5	-0.0334191	0.594182	-0.0124384	0.883067	0.863096
circSMARCC1	-0.324253	0.000135406	0.0469326	0.631369	-
circSMARCD1	-0.0718675	0.596312	0.0290083	0.867687	-
circSMC1A	0.0634259	0.0783342	0.0845459	0.225201	0.0888668
circSMC3	0.00757628	0.941324	-0.159752	0.268087	-
circSMC4	-0.0811112	0.149981	-0.0915548	0.287621	0.178735
circSMG1	-0.0885916	0.0126139	0.304582	6.68467e-05	-
circSMYD3	-0.00953089	0.914912	0.201707	0.0956196	-
circSNRNP48	-0.0496438	0.751905	0.0132216	0.952381	-
circSNX1	-0.143223	0.105177	0.0300186	0.80584	-
circSNX11	0.0189481	0.806377	0.144818	0.205279	0.463256
circSNX13	-0.0809413	0.0444302	-0.0543379	0.338239	0.0781133
circSNX14	-0.143919	0.245352	-0.0959844	0.575705	0.417709
circSNX20	0.134515	0.0866252	0.196557	0.0951849	0.0478077
circSNX25	-0.147988	0.361813	-0.258868	0.238397	0.297619
circSNX27	-0.101575	0.258959	0.177893	0.233142	-
circSNX9	0.0729262	0.559753	-0.115438	0.441078	-
circSOAT1	-0.312237	0.000221585	0.139849	0.103112	-
circSON	-0.159954	0.331475	-0.211014	0.340741	0.359266
circSOS1	-0.124427	0.342967	0.0404834	0.811609	-
circSOS2	-0.152794	0.0690334	0.0482003	0.705393	-
circSOX6	0.00861492	0.622498	-0.0912744	0.00210565	-
circSP100	-0.0232889	0.485159	-0.0762362	0.139941	0.250515
circSP140L	-0.0245931	0.835415	0.0980663	0.577583	-
circSPAST	-0.113125	0.0157174	0.0257806	0.687458	-
circSPATA5	0.0661892	0.481779	0.288628	0.0397409	0.0948824
circSPG11	-0.083126	0.081937	0.0256173	0.664236	-
circSPG21	-0.0289716	0.517473	0.138432	0.0271846	-
circSPI1	0.191553	4.0468e-05	0.33345	4.87821e-07	5.06327e-10
circSPIDR	-0.121695	0.10497	-0.0326273	0.715705	0.2696
circSPPL3	0.0468276	0.0857213	-0.0712039	0.0557491	-
circSPTA1	0.01272	0.763054	-0.147784	0.0288756	-
circSRBD1	-0.0689337	0.311162	0.0988954	0.285505	-
circSRFBP1	-0.110468	0.292804	0.0688099	0.667228	-
circSRP54-AS1	-0.1785	0.121103	0.284044	0.0847201	-
circSRPK1	-0.0500159	0.469472	0.236005	0.0632156	-
circSRPK2	0.0900392	0.141323	0.115539	0.217944	0.137993
circSRSF4	-0.00599777	0.910134	-0.0762497	0.36428	0.697566
circSS18L1	-0.0257262	0.818083	-0.0182354	0.904822	0.962884
circSSH2	-0.200222	0.00503061	0.288068	0.00176018	-
circSSX2IP	-0.0195355	0.872067	-0.0385169	0.82671	0.956833
circST6GAL2	-0.0914665	0.473688	0.161692	0.375183	-
circST7L	-0.218113	0.0683215	-0.0219757	0.887951	0.230675
circSTAG1	-0.0853209	0.328208	0.452154	0.000392156	-
circSTAM	-0.194394	0.00040379	-0.088163	0.273552	0.00111682
circSTAU1	-0.0277129	0.434373	0.0452326	0.406369	-
circSTIL	0.0481807	0.0917941	-0.0647277	0.146814	-
circSTK10	-0.0612078	0.241011	0.200454	0.0067825	-
circSTK3	-0.153497	0.259675	0.0419808	0.8148	-
circSTK39	-0.0540582	0.439134	0.278056	0.00477197	-
circSTRBP	-0.11317	0.272995	-0.0704304	0.655787	0.486992
circSTRN3	-0.0179645	0.499229	-0.0602612	0.154528	0.274795
circSTT3A	-0.0670264	0.353992	-0.107227	0.252985	0.305641
circSTT3B	-0.0840963	0.0413947	-0.069244	0.235471	0.0548845
circSTX12	-0.111107	0.166418	-0.194759	0.0792846	0.0702993
circSTX17	-0.0725768	0.501212	-0.244221	0.0677386	0.148803
circSTX6	0.0622703	0.137002	0.178211	0.00668977	0.00732743
circSTXBP4	-0.215662	0.188065	-0.0320428	0.887262	0.465645
circSTXBP5	-0.0504163	0.528167	0.153649	0.131683	-
circSUCLG2	-0.185046	0.0526054	0.258894	0.0744955	-
circSUCO	-0.00905879	0.780615	-0.113198	0.0296869	0.110418
circSUPT16H	-0.227477	0.0246886	0.0985372	0.544937	-
circSUPT20H	-0.115993	0.0881973	-0.140517	0.155923	0.0727007
circSUPV3L1	-0.0797515	0.47218	0.101266	0.529773	-
circSUSD1	-0.107524	0.0415815	-0.0547486	0.480808	0.0982118
circSUSD6	0.0546384	0.621333	0.250415	0.125077	0.276253
circSUV39H2	0.0728435	0.348331	-0.325138	0.00149409	-
circSUZ12	-0.211822	0.00204027	-0.279577	0.00317655	8.39073e-05
circSWT1	-0.101132	0.0180358	-0.246345	0.000122591	3.10032e-05
circSYNCRIP	-0.063192	0.628134	-0.0576708	0.709214	0.805697
circSYNE1	0.0940541	0.363624	-0.0607656	0.686284	-
circSYNRG	-0.0096249	0.844277	0.0555356	0.412841	-
circSYPL1	-0.0640613	0.249249	0.0649471	0.391393	-
circSYTL3	-0.00354454	0.965629	0.416223	0.000512321	-
circTAB2	-0.0468835	0.376802	0.546082	1.50606e-08	-
circTACC1	-0.0265206	0.603992	-0.0491804	0.549944	0.698248
circTAF1	-0.230712	0.00147615	-0.0671338	0.538946	0.00647308
circTAF2	-0.0955382	0.0333754	-0.187218	0.0109411	0.00325548
circTANGO6	-0.093463	0.301236	0.159117	0.156211	-
circTANK	-0.20115	0.0162429	-0.0235316	0.84459	0.0725577
circTARS2	-0.00116328	0.990927	0.0288223	0.836888	-
circTASOR	-0.120109	0.00879789	-0.180674	0.00949479	0.000867941
circTASOR2	-0.0439796	0.623761	-0.0717228	0.533229	0.698739
circTASP1	-0.0623576	0.67679	-0.108007	0.58054	0.75995
circTBC1D1	-0.135019	0.0438547	0.0624985	0.515746	-
circTBC1D12	-0.0791606	0.523082	0.116614	0.507389	-
circTBC1D22A	-0.111799	0.0502018	0.203083	0.00930548	-
circTBC1D22B	0.0449206	0.349972	0.0210194	0.74119	0.609424
circTBC1D23	-0.0879399	0.069879	-0.245665	0.000112515	0.000100273
circTBC1D31	-0.0225131	0.317926	-0.101089	0.00708422	0.0159816
circTBC1D32	-0.267085	0.00341765	-0.0797081	0.460179	0.0117246
circTBC1D5	-0.116523	0.0982834	-0.12776	0.15738	0.0799531
circTBCD	-0.0978343	0.0266543	0.0589175	0.336779	-
circTBCK	-0.0490869	0.364788	-0.125654	0.0970966	0.153739
circTCEA1	-0.126768	0.0263281	-0.0338275	0.664729	0.0883014
circTCEANC	-0.0288493	0.512648	-0.121394	0.0498999	0.119359
circTCF12	-0.0799709	0.304726	0.116343	0.284054	-
circTDG	-0.0110605	0.866094	0.0787396	0.399473	-
circTDRD3	-0.179253	0.0690167	-0.150948	0.263924	0.0911761
circTENT2	-0.0344034	0.24264	-0.0981929	0.0181937	0.0283538
circTENT4A	-0.123486	0.145019	-0.195727	0.0902941	0.0698661
circTERF2	-0.0699324	0.121752	-0.10914	0.101627	0.0667195
circTET2	0.0419532	0.391684	0.0519732	0.48104	0.502901
circTET3	-0.0772758	0.399838	0.0773625	0.581931	-
circTEX10	0.00643445	0.947556	0.131754	0.285033	0.623631
circTEX2	-0.0295548	0.634441	0.00806168	0.930792	-
circTEX9	-0.0427364	0.618158	-0.0586707	0.677936	0.783544
circTFAP4	-0.0321988	0.749521	0.148118	0.318704	-
circTFDP1	0.187817	0.00574794	-0.100295	0.333564	-
circTFDP2	-0.031296	0.624106	-0.307994	0.000121724	0.000796546
circTFEC	-0.151293	0.406768	0.12467	0.657182	-
circTFG	-0.120207	0.266073	-0.0038242	0.978069	0.61056
circTFPI	0.110132	0.263703	0.0720564	0.627227	0.463022
circTFRC	-0.0443395	0.0860342	-0.118914	0.00307523	0.00244398
circTGFB1	-0.0291181	0.736466	-0.0170462	0.884529	0.930621
circTGFBR3	-0.117643	0.265478	0.255019	0.0792481	-
circTGS1	0.0553641	0.448378	-0.126668	0.304457	-
circTHADA	-0.0436943	0.535413	-0.0914157	0.370694	0.519426
circTHOC2	0.0296243	0.81261	0.0573929	0.734959	0.905077
circTIAL1	-0.137838	0.0281877	-0.12945	0.156826	0.0283866
circTIMMDC1	0.0493978	0.105265	-0.0567725	0.157909	-
circTIPARP	-0.0415811	0.703771	-0.0804846	0.571077	0.76826
circTLK1	-0.0191044	0.764937	-0.0281677	0.75825	0.895949
circTLK2	-0.0727333	0.492869	-0.46826	0.00106475	0.00448821
circTM2D1	-0.026141	0.580134	-0.0730088	0.253767	0.429266
circTM7SF3	0.0602284	0.187323	0.00853564	0.886687	0.464271
circTM9SF3	-0.124002	0.03903	-0.0706126	0.584049	0.108989
circTMCC1	-0.0610998	0.469675	-0.0760464	0.470702	0.554736
circTMCC2	-0.0590102	0.228011	0.0390255	0.57796	-
circTMED2	0.0312824	0.429176	0.0631078	0.336061	0.423508
circTMEM106B	-0.172213	0.122257	0.0317804	0.846528	-
circTMEM116	-0.060658	0.342074	0.0220253	0.801894	-
circTMEM131	-0.072458	0.212654	-0.253388	0.00221987	0.00408731
circTMEM131L	0.0100113	0.762299	-0.00243314	0.960218	-
circTMEM161B	-0.292747	0.0531598	-0.150565	0.466793	0.116537
circTMEM164	0.103819	0.320074	0.493655	0.00469971	0.0112811
circTMEM181	-0.0752014	0.0470082	-0.0208261	0.683285	0.142557
circTMEM184B	0.157179	0.0892228	0.586355	0.000134419	0.000147891
circTMEM184C	-0.10156	0.395662	-0.0981169	0.509386	0.524368
circTMEM209	-0.0393149	0.621894	-0.0593628	0.611392	0.747896
circTMEM245	-0.0957318	0.0102119	0.0178468	0.717454	-
circTMEM38A	0.0493155	0.557798	0.240864	0.0223096	0.067031
circTMEM38B	-0.203142	0.0895152	-0.0634973	0.685045	0.232509
circTMEM41B	0.047194	0.285207	-0.179708	0.00447601	-
circTMEM87A	0.0697821	0.636782	-0.117544	0.52028	-
circTMEM87B	-0.137883	0.310663	0.10359	0.611814	-
circTMLHE	0.00956917	0.867448	0.162917	0.0984523	0.295525
circTMTC1	0.254004	0.0383131	0.211815	0.209277	0.0467137
circTMTC2	0.12014	0.0464733	0.157418	0.085911	0.0260448
circTMTC3	-0.0412981	0.573374	-0.128952	0.178554	0.335706
circTNFRSF21	0.0489748	0.616619	0.029519	0.840851	0.859048
circTNIK	-0.164255	0.0680655	0.33664	0.0110751	-
circTNPO1	-0.0107043	0.885119	-0.280296	0.0115436	0.0570506
circTNPO2	0.045046	0.590917	0.165747	0.157108	0.313504
circTNPO3	0.0483229	0.407994	0.0749402	0.342884	0.415048
circTNRC6A	0.0865158	0.194871	0.192337	0.0718663	0.0737816
circTNRC6B	-0.0466586	0.294557	0.104422	0.110475	-
circTNRC6C	0.0447622	0.497379	0.324197	0.00143876	0.00589831
circTOLLIP	0.117985	0.0355881	0.238126	0.00355149	0.00126089
circTOP1	0.0236098	0.393151	0.040562	0.41567	0.459446
circTOP2A	-0.086521	0.227773	0.0320047	0.747334	-
circTOPBP1	-0.143564	0.283984	0.0223067	0.904366	-
circTOR1AIP2	0.106817	0.182459	0.0843199	0.44256	0.283946
circTP53BP2	-0.0239501	0.741292	-0.0434786	0.66085	0.839458
circTPRA1	0.142294	0.0209609	-0.120183	0.200654	-
circTPST1	0.0289175	0.752174	0.248704	0.0778727	0.224775
circTPTEP1	-0.074331	0.617729	-0.366391	0.0529052	0.144482
circTPX2	0.0261339	0.695322	-0.124881	0.201489	-
circTRABD2A	-0.03327	0.633678	0.0501504	0.597718	-
circTRAF5	-0.201718	0.00803406	0.0117445	0.910021	-
circTRAPPC6B	-0.181752	0.156602	-0.310744	0.0801992	0.0675354
circTRAPPC8	-0.0205304	0.779693	-0.219241	0.0219941	0.0868724
circTRAPPC9	-0.227466	0.0171956	-0.0243517	0.864042	0.0773973
circTRDMT1	-0.045896	0.494079	0.063925	0.559785	-
circTRIM24	-0.152725	0.0144141	-0.0108061	0.89258	0.0688729
circTRIM33	-0.0148064	0.882521	0.0170498	0.905977	-
circTRIM35	-0.0102624	0.900503	0.179189	0.149661	-
circTRIM37	-0.119686	0.481921	-0.25505	0.20388	0.326223
circTRIP12	0.0225829	0.599853	0.385063	1.07984e-06	9.87796e-06
circTRIQK	-0.218504	0.046983	-0.22537	0.0852707	0.0261205
circTRIT1	0.111741	0.279307	-0.00790648	0.956473	-
circTRMT1L	-0.0976996	0.309423	0.0105114	0.941797	-
circTRMT2B	-0.10182	0.0418538	0.0743204	0.303869	-
circTRNAU1AP	-0.17916	0.0852177	0.0705597	0.61134	-
circTRNT1	-0.135756	0.1265	-0.0338889	0.788456	0.329659
circTRPM7	-0.120819	0.00389961	-0.0565616	0.358211	0.0105793
circTRRAP	-0.0512418	0.315306	0.0911578	0.249146	-
circTSC22D1	0.0378941	0.721433	-0.0930171	0.544561	-
circTSEN2	-0.0906613	0.248212	0.0791688	0.488558	-
circTSGA10	0.0100071	0.942597	-0.177397	0.380149	-
circTSN	-0.139653	0.157403	-0.107135	0.406348	0.239819
circTSPAN5	-0.0185845	0.610021	-0.102462	0.0541898	0.145765
circTTBK2	-0.198379	0.00286715	0.112437	0.190539	-
circTTC1	-0.0193494	0.89121	0.15122	0.476769	-
circTTC13	-0.172108	0.00350448	-0.0594207	0.46723	0.0121407
circTTC39C	-0.178401	0.0153098	0.101505	0.329334	-
circTTK	-0.111709	0.415275	-0.113423	0.525674	0.550527
circTTL	-0.116483	0.411941	-0.190301	0.33079	0.407864
circTTLL1	-0.175181	0.0347958	0.155981	0.177476	-
circTTLL11	-0.049788	0.499546	0.215345	0.0551624	-
circTTLL5	-0.0504407	0.563102	0.173119	0.304713	-
circTTPAL	0.0283206	0.501085	0.00102992	0.987796	0.843061
circTTTY10	-0.00900238	0.922816	-0.129304	0.253347	0.573569
circTUBGCP3	0.0471349	0.347053	0.0562608	0.460917	0.453145
circTUBGCP4	-0.0147046	0.792291	0.153908	0.0589888	-
circTUT4	-0.0836475	0.255856	-0.0302844	0.783764	0.522741
circTUT7	0.00590896	0.901001	-0.0777353	0.254466	-
circTXNDC16	-0.0435226	0.20674	-0.229507	0.000146825	0.000346121
circTXNL1	-0.104167	0.117905	-0.208451	0.0185945	0.0156159
circTXNL4B	-0.163694	0.0436002	-0.0904648	0.397697	0.0876479
circTYW1B	-0.046678	0.670177	0.0574575	0.730931	-
circU2AF1	-0.0941662	0.189244	0.0244453	0.82828	-
circU2AF1L5	-0.0019925	0.983805	-0.0334407	0.831515	0.98234
circUBAC2	-0.0416368	0.583817	-0.235146	0.00601231	0.0233495
circUBAP2	0.0207067	0.274867	-0.062823	0.0301272	-
circUBAP2L	-0.00904753	0.815506	-0.0743046	0.186107	0.437918
circUBE2D2	-0.0483665	0.238498	-0.160071	0.00691039	0.0122095
circUBE2E3	-0.0708757	0.294801	-0.233214	0.0171714	0.0318205
circUBE2G1	-0.0913799	0.0682295	-0.08503	0.232013	0.0814592
circUBE2J2	0.0112578	0.822202	0.0839391	0.337814	0.633559
circUBE2K	-0.0359363	0.417625	0.023387	0.727466	-
circUBE2Q2	0.18342	0.130145	0.162692	0.380857	0.198487
circUBE2Q2P2	-0.00477212	0.971884	-0.38838	0.0535401	0.205841
circUBE2R2	-0.000484639	0.995514	-0.0168139	0.885776	0.992722
circUBE3A	-0.17843	0.000714767	0.0407173	0.572396	-
circUBE3B	0.136876	0.195621	-0.228585	0.137662	-
circUBE3C	-0.115925	0.164761	-0.229409	0.0422272	0.0415214
circUBE3D	-0.187709	0.0524532	0.158946	0.28955	-
circUBE4B	-0.00269971	0.954127	0.105097	0.120805	-
circUBN2	-0.0449803	0.362157	-0.0357288	0.602307	0.550268
circUBP1	-0.35415	0.00694838	-0.0386483	0.843471	0.035982
circUBQLN1	-0.0515655	0.103599	-0.0855405	0.0592203	0.0373859
circUBR1	0.00676212	0.886647	-0.0988788	0.110584	-
circUBR2	0.0554119	0.0921343	-0.0130313	0.780351	-
circUBR3	-0.171473	0.054885	-0.103362	0.442147	0.114508
circUBR5	0.00477114	0.87377	0.0645595	0.237198	0.533437
circUBXN2A	-0.0559769	0.463857	-0.0296353	0.771749	0.725726
circUBXN4	-0.218126	0.00133203	-0.201248	0.0304633	0.000450914
circUGCG	-0.0696925	0.508115	-0.233796	0.0979742	0.199134
circUGGT1	-0.0965873	0.0324487	0.0998997	0.14463	-
circUGGT2	-0.290429	0.00167501	-0.189706	0.155931	0.00241604
circUGP2	-0.123252	0.052306	-0.126567	0.150749	0.0460708
circUHRF2	-0.113371	0.0238565	-0.135036	0.0626888	0.0112244
circUIMC1	-0.208227	0.00141294	-0.00147956	0.987355	0.0105674
circUPF2	-0.175897	0.00671378	-0.181654	0.0242729	0.00158432
circURI1	-0.392277	0.000182983	-0.0379956	0.792798	0.00142723
circUROS	-0.0136294	0.900329	0.00152643	0.992654	-
circUSO1	-0.14449	0.166827	-0.101781	0.473713	0.279597
circUSP1	-0.201409	0.00704434	-0.122278	0.295779	0.0149468
circUSP12	-0.181885	0.017394	-0.163984	0.11041	0.0139334
circUSP14	-0.127371	0.0499164	-0.216902	0.0290967	0.0109432
circUSP22	0.031822	0.781003	-0.232683	0.121208	-
circUSP25	-0.0520741	0.150469	-0.0179319	0.715896	0.347743
circUSP3	-0.133423	0.0147623	-0.00334052	0.964708	0.0747896
circUSP31	-0.131645	0.046711	0.0117219	0.901176	-
circUSP32	-0.121826	0.00540179	-0.167091	0.00354979	0.000227454
circUSP33	-0.107068	0.0161626	-0.130923	0.0425501	0.00569579
circUSP34	-0.0402904	0.306798	0.0735327	0.288378	-
circUSP4	-0.242704	0.00121951	-0.0557282	0.589077	0.00591843
circUSP42	-0.0610992	0.517844	0.196256	0.148457	-
circUSP45	-0.174436	0.0512191	-0.270717	0.028573	0.0110155
circUSP48	-0.0107529	0.85928	-0.0909059	0.287854	0.592882
circUSP49	-0.184022	0.211198	-0.170225	0.378371	0.281834
circUSP6NL	-0.0379793	0.252257	-0.24264	9.9403e-07	4.06187e-06
circUSP7	-0.109283	0.0202965	-0.0322312	0.630256	0.0685515
circUSP8	-0.043688	0.479206	-0.135313	0.128272	0.232919
circUSPL1	-0.18785	0.104606	-0.380055	0.00788747	0.00668316
circUTP18	0.0165745	0.881411	-0.0950108	0.520874	-
circUTP4	0.0307876	0.455682	0.081304	0.229065	0.340251
circUTRN	-0.333233	4.92991e-05	0.533474	3.70533e-05	-
circUXS1	-0.0223482	0.782487	0.107501	0.362569	-
circVAPB	-0.0954402	0.14775	-0.0211606	0.810635	0.373946
circVIRMA	0.0412887	0.320339	-0.119291	0.0473159	-
circVPS13A	-0.00719682	0.825822	-0.05835	0.246108	0.527079
circVPS13B	0.00756423	0.797875	-0.0416165	0.37507	-
circVPS13C	-0.137405	0.0855803	-0.0590838	0.61689	0.208079
circVPS26A	-0.18302	0.223493	-0.218405	0.328491	0.265148
circVPS35L	-0.0442515	0.29368	0.0754779	0.20717	-
circVPS36	-0.223752	0.0858921	0.0933095	0.596196	-
circVPS37A	0.0297401	0.61331	-0.328846	6.3735e-05	-
circVPS37C	-0.0365949	0.728249	0.21938	0.15864	-
circVPS50	-0.242764	0.000608048	-0.241634	0.0228238	0.000169106
circVRK1	-0.0728471	0.0635668	-0.19721	0.00269449	0.00165666
circVRK2	-0.203237	0.0345044	-0.231466	0.105153	0.0240154
circVWA8	-0.108306	0.0529656	0.032718	0.678794	-
circWAPL	-0.0224637	0.611077	0.195774	0.00607299	-
circWASHC2A	-0.0136469	0.865669	0.306443	0.018779	-
circWASHC2C	0.024848	0.753619	0.0534752	0.645757	0.837144
circWASHC3	-0.217263	0.106048	-0.0319761	0.852762	0.307758
circWDFY4	0.124565	0.22215	0.136977	0.350742	0.276771
circWDR20	-0.120889	0.00373885	-0.107098	0.0654556	0.00227974
circWDR26	-0.126571	0.26287	-0.195436	0.0867015	0.108973
circWDR33	-0.0824298	0.152527	-0.130574	0.114414	0.0880996
circWDR37	0.05452	0.148627	0.221042	3.891e-05	7.55305e-05
circWDR41	-0.239774	0.074516	0.108211	0.533124	-
circWDR59	-0.0411129	0.489163	0.0425599	0.543787	-
circWDR7	0.0202625	0.654003	0.10906	0.100263	0.24423
circWDR74	0.0747461	0.394489	0.163964	0.152655	0.229425
circWDR76	-0.227543	0.136308	-0.133519	0.543694	0.266959
circWDR78	-0.225579	0.0410337	-0.102501	0.504389	0.100955
circWHAMM	-0.103165	0.199494	-0.0307491	0.778855	0.444674
circWIPI1	-0.111226	0.04693	-0.0397609	0.584306	0.126041
circWNK1	0.0956131	0.00178306	-0.0700701	0.153196	-
circWRN	-0.00961811	0.855574	0.0892458	0.288999	-
circWWC3	-0.0398816	0.350354	0.0595203	0.362398	-
circXPNPEP3	-0.118332	0.182947	-0.0333018	0.76162	0.413948
circXPO1	-0.114486	0.00331113	-0.204728	0.000591477	2.76991e-05
circXPO7	-0.0244736	0.304223	0.0316042	0.452693	-
circXPR1	-0.0429826	0.579359	0.0822374	0.428781	-
circXRN1	-0.0655613	0.209251	-0.105912	0.148843	0.139192
circXRN2	-0.0820348	0.20241	0.0618675	0.49114	-
circXRRA1	-0.148115	0.299032	0.194854	0.346775	-
circXYLT1	-0.12386	0.113871	0.124604	0.245614	-
circYAF2	-0.0113681	0.901944	0.00264647	0.983977	-
circYEATS2	0.00838666	0.924765	0.426672	0.00489012	0.0289365
circYES1	0.0598299	0.62839	-0.257535	0.0962968	-
circYIPF6	0.0195936	0.548716	-0.0911146	0.0634664	-
circYME1L1	-0.11712	0.0844343	-0.304328	0.0016665	0.00138864
circYPEL1	0.00433032	0.970127	0.0612384	0.684065	0.935739
circYPEL2	0.0226081	0.526504	0.206049	6.0158e-05	0.000359811
circYTHDC2	-0.0624646	0.355722	-0.0557287	0.577059	0.530305
circYTHDF1	0.0639253	0.415038	0.135915	0.27516	0.361995
circYWHAE	-0.0775265	0.338269	0.050076	0.658691	-
circYY1AP1	-0.0830622	0.0837983	0.0233569	0.751178	-
circZBTB11	-0.151167	0.0613231	-0.0755833	0.502514	0.138046
circZBTB20	-0.00639968	0.875977	0.151087	0.0287427	-
circZBTB44	-0.096797	0.00636565	-0.150768	0.00871021	0.000598825
circZBTB8OS	-0.266719	0.0308633	-0.0669276	0.659874	0.0996685
circZC3H13	0.0720835	0.107155	0.0176069	0.850427	0.309422
circZC3H4	0.0810344	0.195649	-0.136108	0.178528	-
circZC3H6	0.0367386	0.482935	0.0726154	0.407682	0.516848
circZC3H7B	0.0839698	0.0684479	0.0427761	0.499956	0.149714
circZC3HAV1	-0.224192	0.160227	-0.479589	0.000291974	0.000513201
circZC3HC1	-0.202865	0.093071	-0.193751	0.194572	0.0907507
circZCCHC17	-0.286061	0.0201221	-0.313308	0.0467389	0.00749484
circZCCHC2	-0.0235285	0.538764	-0.0485096	0.373952	0.524251
circZCCHC7	-0.178761	0.0129594	-0.164587	0.106902	0.0105037
circZDHHC14	0.0489925	0.611608	0.00481318	0.974063	0.904306
circZDHHC17	-0.12535	0.169107	-0.0539955	0.604251	0.335261
circZDHHC20	-0.00103057	0.980049	-0.19753	0.00116422	0.00887222
circZDHHC21	-0.0809461	0.107494	-0.00328793	0.964891	0.338755
circZDHHC3	0.0814819	0.139819	-0.0240984	0.749381	-
circZDHHC4	0.194466	0.027437	-0.141863	0.128926	-
circZDHHC5	0.0119648	0.87776	0.110337	0.356827	0.676808
circZEB1	-0.193034	0.000339618	0.0360293	0.655646	-
circZER1	0.016071	0.77105	-0.0321882	0.693445	-
circZFAND3	0.091607	0.342576	0.129641	0.329196	0.35889
circZFAND4	0.024594	0.565973	-0.116329	0.05509	-
circZFAND6	-0.0793392	0.0238526	-0.111739	0.0263639	0.00526446
circZFC3H1	-0.0115966	0.757817	-0.139742	0.00594325	0.0288376
circZFP57	0.120792	0.545706	0.0302241	0.923977	0.849481
circZFY	-0.076844	0.424073	-0.235656	0.0654735	0.127276
circZFYVE1	0.0679037	0.114074	0.142691	0.0240283	0.0189114
circZFYVE26	-0.0561408	0.368158	0.0900895	0.292758	-
circZGRF1	-0.0938282	0.147704	-0.270069	0.00290777	0.00375928
circZKSCAN1	-0.0343963	0.0717869	0.0648592	0.0548014	-
circZMYM4	-0.178011	0.00610683	-0.0245782	0.811549	0.0312583
circZMYM5	-0.0222836	0.775487	-0.0139711	0.893697	0.947159
circZMYND11	-0.0494296	0.625675	0.457485	0.0165818	-
circZMYND8	0.00336299	0.870113	0.0530638	0.138129	0.374829
circZNF100	0.0563605	0.612172	-0.032376	0.835897	-
circZNF124	-0.113709	0.0395915	-0.0497735	0.521897	0.100822
circZNF131	-0.0492734	0.381213	-0.09898	0.243174	0.313179
circZNF133	0.111398	0.18566	0.140434	0.269125	0.199684
circZNF148	-0.0797153	0.457113	0.0801956	0.596148	-
circZNF236	-0.0502233	0.180238	-0.0106829	0.837876	0.436494
circZNF277	-0.170224	0.19357	-0.258317	0.134837	0.121257
circZNF292	-0.042704	0.489775	0.0263505	0.741911	-
circZNF337-AS1	0.101004	0.154865	0.113242	0.267354	0.17325
circZNF346	-0.0877238	0.17784	0.0554327	0.531381	-
circZNF362	0.0756795	0.173201	0.0843408	0.288998	0.199951
circZNF394	-0.109186	0.000926282	0.00402538	0.943615	-
circZNF418	0.0146737	0.88531	0.0128926	0.936469	0.984479
circZNF430	-0.203719	0.0450425	0.0955406	0.525942	-
circZNF451	-0.0740165	0.00581869	-0.149066	0.000330576	2.72396e-05
circZNF516	0.176568	0.0035438	0.422767	1.27059e-06	9.10387e-08
circZNF532	-0.1988	0.161543	-0.0809398	0.683539	0.353729
circZNF566	-0.18414	0.0494614	-0.258517	0.0983678	0.0307766
circZNF577	-0.0171288	0.865735	-0.102693	0.473451	0.775451
circZNF587	0.0118276	0.877847	0.149669	0.170247	0.433525
circZNF609	0.0293713	0.409575	0.0290982	0.643248	0.614875
circZNF638	-0.0801528	0.0976201	-0.22445	0.00222133	0.00204623
circZNF644	-0.0114009	0.877425	-0.0205835	0.849297	0.964364
circZNF652	-0.215406	0.00104805	-0.0672573	0.439587	0.00400022
circZNF680	-0.131611	0.225754	0.144	0.331698	-
circZNF707	-0.0231352	0.706211	0.0154275	0.854537	-
circZNF720	-0.0473273	0.417075	0.00279171	0.973179	-
circZNF730	-0.105401	0.483298	-0.193841	0.340125	0.461183
circZNF766	-0.195584	0.155045	0.0579313	0.793178	-
circZNF767P	0.269283	0.071413	0.338638	0.121665	0.0499217
circZNF780B	-0.0890531	0.346265	-0.244936	0.118851	0.172453
circZNF79	-0.0783038	0.0434117	0.0487676	0.407013	-
circZNF800	0.0179118	0.740033	-0.206038	0.00888651	-
circZNF81	-0.133729	0.066377	0.189275	0.0515473	-
circZNF91	-0.00529299	0.922316	0.0613383	0.494142	-
circZNFX1	0.0703365	0.151548	0.0815468	0.280918	0.176955
circZSWIM6	-0.178558	0.0193048	0.0111983	0.92767	-
circZUP1	0.0763097	0.399	-0.0890312	0.495106	-
circZWILCH	-0.0935232	0.0770749	-0.104329	0.17649	0.0720611
circZZEF1	-0.00550636	0.95268	0.110958	0.311672	-

### Sheet: SuppTable4
Supplemental Table 4. Results of the cross-sectional sensitivity analyses
	Cell Counts					Medication		Ancestry		Mutation Status (PPMI)
	PDBP		PPMI		Meta	PPMI		PDBP+PPMI		famPDvsHC		spPDvsHC		spPDvsfamPD		LRRK2vsHC		GBAvsHC		SNCAvsHC
circRNA	log2FC	p-value	log2FC	p-value	p-value	log2FC	p-value	log2FC	p-value	log2FC	p-value	log2FC	p-value	log2FC	p-value	log2FC	p-value	log2FC	p-value	log2FC	p-value
circAFF2	0.0689804	0.0497261	0.226643	4.2e-05	2.94041e-05	0.28	0.002	0.203	0.484	0.522698	6.78308e-13	0.232	0.000352883	0.285686	1.75233e-06	0.464	6.66e-09	0.599	2.13e-07	0.776	0.0001467
circCCDC91	-0.0480687	0.26143	-0.0649131	0.262948	0.252793	-	-	-	-	-	-	-	-	-	-	-	-	-	-	-	-
circETFA	-0.19258	1.31e-05	-0.0912365	0.105141	1.99652e-05	-0.19	0.029	-0.021	0.943	-0.0848968	0.228021	-0.19	0.002	0.0951592	0.109531	-0.109	0.159	-0.123	0.274	0.176	0.376
circFAM13B	-0.144472	0.0031274	-0.169207	0.0131408	0.000456154	-0.355	0.001	0.352	0.186	-0.577409	6.2381e-11	-0.126	0.101	-0.469158	3.43575e-10	-0.573	6.51e-09	-0.749	4.37e-08	-0.103	0.667
circITGAX	0.0873281	0.046084	0.187704	0.00263438	0.00121602	0.062	0.515	-	-	-	-	-	-	-	-	-	-	-	-	-	-
circNCF1	0.124242	0.00773484	0.277157	0.000196818	2.19147e-05	0.183	0.095	-	-	-	-	-	-	-	-	-	-	-	-	-	-
circPADI4	0.12859	0.0728266	0.277502	0.00478686	0.00312409	0.177	0.231	-	-	-	-	-	-	-	-	-	-	-	-	-	-
circSPI1	0.0974021	0.0279452	0.254063	4.01e-05	1.64747e-05	0.317	0.001	0.03	0.922	0.543949	3.01587e-12	0.233	0.001	0.309402	6.69925e-07	0.526	2.43e-09	0.584	6.08e-06	0.437	0.066
circSUZ12	-0.191189	0.00377354	-0.132211	0.126647	0.00413204	-0.324	0.021	-0.954	0.016	-0.453238	8.80908e-05	-0.197	0.048	-0.258369	0.00710629	-0.374	0.003	-0.795	5.26e-05	-0.248	0.448
log2FC=log2 fold change; HC= Healthy Control; famPD=familial Parkinson’s Disease; spPD=sporadic Parkinson’s Disease

### Sheet: SuppTable5
Supplemental Table 5. Linear RNA differential expression analysis, adjusted by age, sex and normalized cell counts
	PDBP		PPMI		Meta
Transcript	log2FC	p-value	log2FC	p-value	p-value
AFF2	-0.0125666	0.573496	0.0658116	0.0685826	-
ETFA	0.0209218	0.093199	0.0209048	0.318347	0.134036
FAM13B	0.0357076	0.0018829	0.0461436	0.0188633	0.000399
SPI1	-0.11098	0.00125493	0.0651706	0.200921	-
SUZ12	0.0160718	0.522066	-0.04353	0.325755	-
log2FC=log2 fold change

### Sheet: SuppTable6
Supplemental Table 6. Results of correlation analyses between the normalized circRNA counts and UPDRS-III/MoCA scores
	UPDRS-III		MoCA
circRNA	r-value	p-value	r-value	p-value
circAFF2	0.113467	1.14e-06	-0.05245	0.031192
circCCDC91	0.01185	0.612536	-0.01906	0.433882
circETFA	-0.00978	0.675814	-0.02935	0.228127
circFAM13B	-0.00875	0.708288	-0.01785	0.463527
circITGAX	0.129387	2.81e-08	-0.03713	0.127294
circNCF1	0.137508	3.53e-09	0.022011	0.366126
circPADI4	0.132985	1.14e-08	-0.0127	0.601998
circSPI1	0.122587	1.45e-07	-0.04414	0.069827
circSUZ12	0.005781	0.804867	-0.02847	0.242398
UPDRS-III=Unified Parkinson’s Disease Rating Scale Part III; MoCA=Montreal Cognitive Assessment

### Sheet: SuppTable7
Supplemental Table 7. Results of the longitudinal meta-analyses for the intercept and the interaction term
circRNA	Covariate	PDBP beta	PDBP p-value	PPMI beta	PPMI p-value	Meta p-value
circAAGAB	intercept	1.35732	1.84343e-54	1.30177	4.64992e-37	<0.001
circAARS1	intercept	2.13922	2.34104e-86	2.05535	6.33659e-83	<0.001
circAATF	intercept	2.13833	1.54488e-89	2.02493	1.44432e-90	<0.001
circABCA13	intercept	2.07167	5.26528e-44	1.9204	4.81374e-41	<0.001
circABCB10	intercept	2.35481	6.31252e-88	2.59258	6.22237e-97	<0.001
circABCB7	intercept	1.59574	2.96023e-56	1.5392	6.69185e-60	<0.001
circABCC1	intercept	1.98459	3.10621e-58	2.13776	3.5159e-65	<0.001
circABCC13	intercept	1.12427	5.16426e-22	1.15896	1.45851e-23	<0.001
circABCC4	intercept	1.55956	3.53705e-28	1.67282	4.30513e-36	<0.001
circABCC5	intercept	1.78828	1.95342e-41	1.75233	5.76883e-48	<0.001
circABCG2	intercept	1.96536	6.97386e-59	2.09182	5.42247e-65	<0.001
circABHD18	intercept	2.2324	9.3912e-98	2.18801	1.18971e-103	<0.001
circABHD2	intercept	2.63617	5.71258e-78	2.79607	6.41031e-86	<0.001
circABI1	intercept	2.30904	3.71475e-82	2.41327	1.26835e-88	<0.001
circAC027097.2	intercept	1.69177	2.26352e-62	1.36256	9.08113e-39	<0.001
circAC069410.1	intercept	2.25655	3.54463e-47	2.03906	2.24463e-39	<0.001
circAC073529.1	intercept	1.98502	1.40228e-63	1.90394	2.44251e-74	<0.001
circAC074032.1	intercept	1.26435	2.57572e-44	1.21166	2.11152e-34	<0.001
circAC079804.3	intercept	1.50195	3.5162e-36	1.3862	3.99724e-42	<0.001
circAC092821.4	intercept	1.51608	1.45408e-37	1.49722	6.64861e-41	<0.001
circAC093849.4	intercept	1.52685	1.31367e-57	1.60621	2.78338e-65	<0.001
circAC099489.1	intercept	1.35429	1.02996e-49	1.36897	3.1302e-39	<0.001
circAC114755.5	intercept	1.31136	4.15125e-56	1.46007	6.19594e-66	<0.001
circAC118549.1	intercept	1.65206	1.44265e-69	1.59303	2.68481e-60	<0.001
circAC127502.1	intercept	1.82377	1.23307e-38	2.12193	4.75256e-63	<0.001
circAC127526.2	intercept	1.14124	1.21035e-37	1.21794	7.62103e-44	<0.001
circAC135983.3	intercept	2.3712	9.95724e-55	2.56979	7.7062e-68	<0.001
circAC138409.2	intercept	1.68627	4.9992e-47	1.71246	2.1028e-51	<0.001
circAC139769.1	intercept	1.60349	7.0336e-49	1.51215	1.75812e-56	<0.001
circAC139795.1	intercept	1.529	5.7461e-33	1.65628	1.08981e-43	<0.001
circAC233976.1	intercept	2.07982	3.76917e-41	1.92758	1.99644e-42	<0.001
circACADM	intercept	1.42974	1.02799e-62	1.25199	5.23846e-47	<0.001
circACER2	intercept	1.85807	4.62233e-70	1.95099	2.01781e-76	<0.001
circACER3	intercept	1.339	5.22867e-52	1.52399	3.39149e-58	<0.001
circACSF3	intercept	1.54163	1.30082e-43	1.66711	2.54775e-58	<0.001
circACSL3	intercept	1.65156	8.37729e-49	1.69734	6.93774e-48	<0.001
circACTR6	intercept	1.34449	5.64009e-69	1.23515	3.11152e-44	<0.001
circACVR2A	intercept	1.84307	4.47194e-47	1.87102	9.86877e-47	<0.001
circADAL	intercept	1.71869	2.75427e-66	1.46468	4.88536e-48	<0.001
circADAMTS17	intercept	1.40508	9.70868e-58	0.996132	9.24639e-28	<0.001
circADAMTS6	intercept	1.34027	3.27925e-45	1.41323	7.9782e-39	<0.001
circADARB1	intercept	1.3838	6.32199e-46	1.51915	2.21311e-51	<0.001
circADGRA3	intercept	1.49365	8.45161e-58	1.51007	4.45905e-55	<0.001
circADGRE2	intercept	1.39552	4.21579e-41	1.48153	2.50236e-45	<0.001
circADIPOR2	intercept	2.60959	2.5628e-132	2.33644	4.54804e-90	<0.001
circADK	intercept	1.56203	2.22595e-60	1.53581	1.43529e-44	<0.001
circADNP	intercept	1.43272	1.0028e-55	1.45121	2.99355e-44	<0.001
circAEBP2	intercept	1.43896	6.02191e-53	1.24366	6.75418e-41	<0.001
circAFF1	intercept	2.29992	8.42278e-42	3.32218	4.30189e-83	<0.001
circAFF2	intercept	2.27333	3.51238e-51	2.29931	3.96892e-57	<0.001
circAFF4	intercept	2.13339	3.89155e-86	2.1602	7.10842e-96	<0.001
circAFG3L1P	intercept	1.70434	1.89684e-62	1.79155	4.33445e-72	<0.001
circAGFG1	intercept	1.70567	2.6961e-50	1.77713	8.63917e-57	<0.001
circAGK	intercept	1.46289	3.64339e-47	1.49272	1.06571e-47	<0.001
circAGO2	intercept	3.11383	1.49619e-80	2.77567	5.62393e-80	<0.001
circAGPAT4	intercept	1.85321	6.72557e-57	1.89183	5.62418e-63	<0.001
circAGTPBP1	intercept	2.68172	7.1906e-61	2.98175	8.49779e-102	<0.001
circAHCTF1	intercept	1.47805	6.86985e-59	1.73897	2.78524e-67	<0.001
circAHSA2P	intercept	1.95518	6.82574e-55	2.06575	7.0091e-69	<0.001
circAKAP10	intercept	1.81288	5.62729e-56	1.83593	8.41576e-55	<0.001
circAKAP7	intercept	2.55238	8.66131e-52	2.85253	5.64286e-87	<0.001
circAKAP8L	intercept	2.08182	2.8504e-79	1.89873	1.00059e-61	<0.001
circAKAP9	intercept	1.52622	2.88922e-54	1.46637	9.93978e-59	<0.001
circAKR1E2	intercept	1.22742	2.44397e-16	1.33861	4.00316e-26	<0.001
circAKT3	intercept	1.32984	7.0595e-53	1.24576	2.255e-46	<0.001
circAL049834.1	intercept	1.25301	1.66176e-28	1.26214	4.29745e-33	<0.001
circAL159141.1	intercept	1.15538	7.84463e-32	0.882779	1.56759e-18	<0.001
circALAS1	intercept	1.64962	1.06038e-64	1.55445	3.28569e-60	<0.001
circALG6	intercept	2.24147	1.62619e-68	2.21614	3.0632e-80	<0.001
circALG8	intercept	1.47598	5.82166e-53	1.91806	2.72981e-73	<0.001
circALMS1	intercept	2.73774	2.84289e-126	2.62422	1.77619e-144	<0.001
circALS2	intercept	1.4541	2.41748e-41	1.77366	5.43229e-76	<0.001
circAMBRA1	intercept	2.03354	5.66558e-85	2.19668	6.65055e-95	<0.001
circAMFR	intercept	1.93803	6.05816e-72	1.90028	1.46179e-60	<0.001
circANAPC1	intercept	1.63327	2.75817e-67	1.47842	2.53748e-49	<0.001
circANK1	intercept	2.72778	1.04165e-74	2.72332	6.94366e-90	<0.001
circANKAR	intercept	2.00078	9.81808e-51	1.9126	1.66942e-48	<0.001
circANKFY1	intercept	1.77804	1.08368e-46	1.74293	2.95002e-48	<0.001
circANKH	intercept	2.39913	2.05434e-71	2.37501	6.77053e-75	<0.001
circANKIB1	intercept	2.81665	1.59534e-83	2.43019	2.08843e-73	<0.001
circANKMY1	intercept	1.32424	5.02331e-46	1.37378	4.39863e-51	<0.001
circANKRD11	intercept	1.96954	2.37831e-65	1.89751	2.22281e-62	<0.001
circANKRD13C	intercept	2.01838	4.48143e-58	1.97865	5.07969e-70	<0.001
circANKRD17	intercept	3.08259	2.35195e-66	3.36033	8.63112e-93	<0.001
circANKRD26	intercept	1.38821	9.30464e-65	1.37067	5.06874e-63	<0.001
circANKRD27	intercept	2.2114	2.37728e-93	2.15199	1.07774e-99	<0.001
circANKRD36	intercept	1.61506	1.21734e-36	1.34573	2.60774e-61	<0.001
circANKRD36BP2	intercept	2.49618	1.85673e-36	2.95227	5.98883e-57	<0.001
circANKRD36C	intercept	1.43617	5.87218e-66	1.35845	7.52693e-62	<0.001
circANLN	intercept	1.57671	1.06663e-59	1.6939	2.13963e-67	<0.001
circANO10	intercept	1.70873	1.13608e-63	1.70359	9.52745e-62	<0.001
circANP32B	intercept	1.45376	4.64948e-28	1.50982	1.47554e-31	<0.001
circANP32E	intercept	2.2421	1.50381e-62	2.58414	7.94315e-143	<0.001
circAP1G1	intercept	1.54923	3.57671e-53	1.47289	2.26091e-45	<0.001
circAP3B1	intercept	1.86344	7.992e-63	2.02695	2.11825e-76	<0.001
circAP3D1	intercept	1.52076	1.92094e-46	1.37485	7.19331e-37	<0.001
circAPBB1IP	intercept	1.71814	6.95744e-49	1.84849	1.57107e-45	<0.001
circAPLF	intercept	2.73246	2.43893e-80	2.6232	3.45742e-130	<0.001
circAPOOL	intercept	1.56336	1.83983e-54	1.52478	1.67401e-44	<0.001
circAPPL1	intercept	1.4768	2.43714e-49	1.55176	2.77061e-50	<0.001
circAQR	intercept	1.79689	5.72158e-64	1.59036	3.43765e-53	<0.001
circARAP1	intercept	1.37232	8.1133e-37	1.55521	1.21218e-51	<0.001
circARAP2	intercept	1.94199	9.00531e-46	1.80936	8.06713e-40	<0.001
circARCN1	intercept	2.23493	1.69685e-86	2.33189	2.77562e-96	<0.001
circAREL1	intercept	1.97537	8.23012e-78	1.88055	4.966e-74	<0.001
circARFGEF1	intercept	1.86547	1.76058e-57	1.78619	3.51212e-47	<0.001
circARFGEF2	intercept	1.94512	9.47436e-74	1.86142	2.14914e-69	<0.001
circARHGAP10	intercept	1.33027	3.58361e-53	1.42129	1.29965e-56	<0.001
circARHGAP12	intercept	1.4861	7.81165e-38	1.43382	1.96306e-34	<0.001
circARHGAP26	intercept	1.81295	3.84241e-61	1.91541	1.03197e-50	<0.001
circARHGAP5	intercept	2.34545	1.76235e-64	2.49847	7.5916e-71	<0.001
circARHGEF12	intercept	2.93268	2.53457e-63	2.7492	3.85564e-71	<0.001
circARHGEF19	intercept	1.53447	6.90486e-41	1.46554	4.47703e-39	<0.001
circARHGEF3	intercept	1.32294	4.81667e-50	1.4225	3.84377e-48	<0.001
circARID1A	intercept	1.72749	6.53609e-37	1.93799	9.43145e-47	<0.001
circARID1B	intercept	1.86362	3.75775e-60	2.16884	1.18767e-69	<0.001
circARID2	intercept	1.67526	5.08382e-64	1.68899	8.07768e-63	<0.001
circARL13B	intercept	1.57223	1.47481e-50	1.54145	2.21539e-51	<0.001
circARL8B	intercept	1.59165	8.19838e-34	1.54819	1.33958e-25	<0.001
circARMC1	intercept	1.39103	7.97708e-50	1.3612	2.35577e-56	<0.001
circARMC8	intercept	2.2309	1.75603e-62	2.30155	7.84017e-93	<0.001
circARNT	intercept	1.49803	1.30127e-64	1.38699	2.79687e-52	<0.001
circART4	intercept	1.56881	1.28972e-49	1.49312	2.14767e-53	<0.001
circASAP1	intercept	3.55214	2.87054e-73	3.70452	1.53716e-90	<0.001
circASB3	intercept	1.302	9.68375e-48	1.50045	2.96605e-54	<0.001
circASCC3	intercept	1.23702	9.81038e-58	1.23033	1.34954e-61	<0.001
circASH1L	intercept	3.03925	6.52998e-95	2.98747	7.80931e-112	<0.001
circASH2L	intercept	3.52247	8.5228e-104	3.82623	9.88231e-210	<0.001
circASPM	intercept	1.69214	1.88312e-66	1.69111	7.32118e-58	<0.001
circASXL1	intercept	1.64264	8.05118e-40	1.63673	2.22233e-36	<0.001
circASXL2	intercept	2.08078	8.02483e-81	1.9492	2.87605e-77	<0.001
circATAD2	intercept	2.86731	4.80594e-89	2.68386	2.16373e-80	<0.001
circATAD2B	intercept	2.86764	2.96999e-95	3.08342	3.43538e-96	<0.001
circATAD5	intercept	2.45858	1.56361e-96	2.35125	8.0533e-99	<0.001
circATF1	intercept	1.24429	1.17725e-29	1.2184	6.87563e-26	<0.001
circATF2	intercept	2.68871	7.23061e-95	2.59553	2.04793e-142	<0.001
circATF7IP	intercept	2.31232	1.31543e-75	2.48788	4.63793e-131	<0.001
circATF7IP2	intercept	1.80471	2.19197e-49	1.91261	7.73426e-74	<0.001
circATG14	intercept	2.11879	8.79387e-72	2.18877	1.82844e-95	<0.001
circATG2B	intercept	1.4164	1.14186e-46	1.73357	2.07973e-60	<0.001
circATG7	intercept	1.9758	4.3959e-62	1.97614	3.90659e-68	<0.001
circATL2	intercept	1.52815	1.53379e-53	1.57337	1.85993e-62	<0.001
circATP11B	intercept	2.35607	3.75319e-82	2.69347	4.8808e-128	<0.001
circATP11C	intercept	1.38327	1.69445e-59	1.29263	1.19588e-49	<0.001
circATP13A3	intercept	1.62929	7.73335e-45	1.82054	2.76839e-65	<0.001
circATP23	intercept	1.93994	1.54633e-59	1.99646	1.60894e-49	<0.001
circATP2B1	intercept	1.43523	1.02811e-51	1.69386	1.38623e-61	<0.001
circATP2B4	intercept	2.127	5.94755e-78	2.13517	1.01704e-74	<0.001
circATP2C1	intercept	1.59451	3.85348e-46	1.79102	2.59302e-53	<0.001
circATP5F1C	intercept	1.94123	1.59468e-39	1.9422	1.1202e-40	<0.001
circATP6V0A1	intercept	2.49916	9.65362e-74	3.19136	9.40714e-102	<0.001
circATP7B	intercept	1.60657	7.10024e-53	1.63091	9.7796e-64	<0.001
circATP8B4	intercept	1.75243	1.84593e-40	1.73268	2.26575e-39	<0.001
circATP9B	intercept	1.34322	1.19708e-61	1.19564	1.24858e-42	<0.001
circATRX	intercept	2.49284	9.67791e-79	2.57172	1.88565e-88	<0.001
circATXN1	intercept	1.29618	3.05085e-29	1.34028	1.37996e-28	<0.001
circATXN10	intercept	1.94788	5.12418e-61	2.06543	2.89233e-59	<0.001
circATXN2	intercept	2.90045	7.09002e-93	2.87764	1.69282e-101	<0.001
circATXN7	intercept	1.76659	1.25316e-34	2.23678	1.78716e-50	<0.001
circAURKA	intercept	2.78793	4.0275e-102	2.90772	3.96884e-107	<0.001
circAXIN1	intercept	1.97652	2.92138e-54	1.68517	7.50956e-41	<0.001
circBACE2	intercept	1.70187	1.34409e-41	1.45686	4.70268e-35	<0.001
circBACH1	intercept	2.56082	1.05737e-78	2.67775	4.60009e-103	<0.001
circBACH2	intercept	1.83321	1.81264e-47	1.48937	2.96015e-29	<0.001
circBANP	intercept	2.43763	7.83919e-66	2.67632	1.98409e-86	<0.001
circBARD1	intercept	2.16712	1.1059e-51	2.31503	4.07423e-82	<0.001
circBAZ1A	intercept	1.8109	4.16498e-56	1.63488	9.83425e-42	<0.001
circBAZ2A	intercept	2.2834	2.05349e-77	2.46595	1.92182e-86	<0.001
circBBOF1	intercept	1.49499	1.87806e-58	1.39226	1.67112e-62	<0.001
circBBX	intercept	1.82507	2.61847e-66	1.81087	1.23937e-66	<0.001
circBCL11B	intercept	2.06037	1.87526e-44	1.87807	7.2228e-35	<0.001
circBCLAF3	intercept	1.60009	3.41569e-59	1.53747	5.40289e-63	<0.001
circBDP1	intercept	2.17523	1.09645e-61	2.07859	1.39473e-83	<0.001
circBICD1	intercept	1.48939	9.01638e-63	1.52152	4.60333e-67	<0.001
circBICRAL	intercept	2.94526	2.40277e-134	2.53171	4.18064e-89	<0.001
circBIRC2	intercept	1.45171	1.02617e-65	1.64529	3.76722e-59	<0.001
circBIRC6	intercept	1.86462	7.4868e-67	2.37454	3.05467e-100	<0.001
circBMP2K	intercept	2.84928	5.16354e-88	2.55535	1.7005e-81	<0.001
circBMPR2	intercept	2.14126	4.35541e-66	2.03546	3.98149e-60	<0.001
circBMS1P1	intercept	1.35702	1.25483e-50	1.24921	4.6852e-56	<0.001
circBPTF	intercept	3.16052	1.14635e-97	3.19093	2.23324e-172	<0.001
circBRAF	intercept	1.81486	3.30617e-61	2.00049	8.0623e-84	<0.001
circBRAP	intercept	2.48096	4.79462e-107	2.47167	4.0215e-110	<0.001
circBRCA1	intercept	2.16966	2.32245e-80	1.99158	8.32181e-63	<0.001
circBRCA2	intercept	2.12754	3.32982e-83	2.13154	1.73532e-91	<0.001
circBRIP1	intercept	2.51373	6.16759e-79	2.98093	1.80533e-110	<0.001
circBRIX1	intercept	1.66752	1.09826e-69	1.52796	1.79216e-57	<0.001
circBRWD1	intercept	2.06208	2.6281e-62	2.1926	1.26688e-77	<0.001
circBRWD3	intercept	1.90507	2.55733e-70	1.811	6.31255e-57	<0.001
circBTAF1	intercept	1.9381	8.5464e-74	1.94269	5.33268e-64	<0.001
circBTBD10	intercept	1.73252	8.7016e-56	1.72901	2.12298e-59	<0.001
circBTBD7	intercept	1.84097	1.14967e-76	1.65628	2.73254e-57	<0.001
circBTN2A2	intercept	1.32513	7.32851e-55	1.25028	5.70304e-52	<0.001
circBTRC	intercept	1.91711	3.24599e-74	1.94978	2.22208e-69	<0.001
circBUB1	intercept	2.17739	3.44881e-71	1.98199	1.96438e-77	<0.001
circBUD13	intercept	1.78561	1.2927e-75	1.76161	7.6312e-74	<0.001
circBUD23	intercept	1.90418	2.44852e-71	1.81129	3.53527e-53	<0.001
circC11orf80	intercept	1.57854	8.40789e-58	1.93344	9.02642e-65	<0.001
circC17orf80	intercept	1.34466	6.31276e-44	1.46208	9.73756e-58	<0.001
circC1DP5	intercept	1.34519	2.61246e-45	1.26405	1.38359e-32	<0.001
circC1GALT1	intercept	1.76771	1.24563e-50	1.77492	3.02252e-66	<0.001
circC1orf112	intercept	1.77743	7.6434e-69	1.86584	8.90385e-76	<0.001
circC2CD3	intercept	2.38399	1.03505e-74	2.31183	4.91291e-84	<0.001
circC2orf42	intercept	1.62579	2.8443e-50	1.91246	5.97125e-74	<0.001
circC6orf136	intercept	1.99869	3.60463e-57	1.93315	8.9945e-56	<0.001
circC6orf89	intercept	2.32607	1.4063e-97	2.08789	4.24848e-87	<0.001
circCA13	intercept	1.19906	1.60318e-42	1.19596	9.43743e-40	<0.001
circCACNA1D	intercept	1.5942	1.60569e-36	1.68407	2.89937e-42	<0.001
circCACTIN	intercept	1.80321	9.86561e-43	1.8053	4.2634e-50	<0.001
circCAMKK2	intercept	1.27556	2.69935e-47	1.3916	2.88777e-49	<0.001
circCAMKMT	intercept	2.42196	5.17573e-121	2.37748	1.24952e-76	<0.001
circCAMLG	intercept	2.22798	4.40279e-78	2.14663	1.35586e-94	<0.001
circCAMSAP1	intercept	2.53218	2.15206e-68	2.4724	1.30823e-67	<0.001
circCAPRIN1	intercept	3.35171	1.90869e-188	3.36951	3.14638e-217	<0.001
circCAPRIN2	intercept	2.69129	1.71031e-82	2.48905	3.05924e-84	<0.001
circCAPZB	intercept	1.43189	6.82161e-39	1.71936	2.97261e-51	<0.001
circCARD6	intercept	1.4442	1.93821e-48	1.58905	1.4665e-58	<0.001
circCARF	intercept	2.0319	1.20021e-75	2.29477	2.85991e-99	<0.001
circCARM1	intercept	2.34958	1.69088e-83	2.37386	6.6409e-94	<0.001
circCASC4	intercept	1.79798	6.21508e-61	1.84901	2.13156e-68	<0.001
circCASP8AP2	intercept	2.03483	4.09284e-66	1.83672	1.51286e-48	<0.001
circCATSPERG	intercept	1.58001	8.6156e-48	1.68283	1.11813e-62	<0.001
circCBFA2T2	intercept	1.46223	6.9568e-41	1.84207	1.31601e-51	<0.001
circCBL	intercept	1.67108	4.52461e-43	1.95999	6.83301e-55	<0.001
circCBX7	intercept	1.92503	1.02094e-48	2.07507	5.12907e-62	<0.001
circCCAR1	intercept	2.60449	3.05828e-92	2.46429	5.87148e-91	<0.001
circCCDC125	intercept	1.42	1.67822e-55	1.50007	2.15618e-61	<0.001
circCCDC126	intercept	1.68232	1.65381e-32	1.77211	1.49239e-35	<0.001
circCCDC134	intercept	1.7561	8.93898e-53	1.93876	1.15131e-58	<0.001
circCCDC138	intercept	1.60509	2.3715e-64	1.49847	1.31086e-48	<0.001
circCCDC14	intercept	2.79268	3.51838e-129	2.68337	2.99858e-99	<0.001
circCCDC15	intercept	2.56897	1.04464e-78	2.58281	2.72735e-77	<0.001
circCCDC18	intercept	2.30528	1.84293e-64	2.18494	3.67831e-80	<0.001
circCCDC47	intercept	1.88403	2.96397e-70	1.96222	9.57353e-76	<0.001
circCCDC66	intercept	2.85201	3.23865e-81	2.88599	4.35172e-90	<0.001
circCCDC7	intercept	2.37099	1.40823e-70	2.39282	5.37383e-67	<0.001
circCCDC77	intercept	1.66023	1.55459e-73	1.57999	6.77371e-68	<0.001
circCCDC88A	intercept	1.7331	2.74052e-76	1.33647	2.26762e-53	<0.001
circCCDC9	intercept	1.74702	1.0012e-35	2.47872	1.4972e-75	<0.001
circCCDC91	intercept	2.66586	7.73325e-76	2.69503	1.96549e-69	<0.001
circCCNB1	intercept	1.90937	5.34588e-46	1.92595	4.67775e-47	<0.001
circCCNE2	intercept	1.68245	1.31357e-56	1.58931	3.35266e-46	<0.001
circCCNYL1	intercept	1.7844	1.03495e-55	1.85643	2.95273e-57	<0.001
circCCPG1	intercept	1.76589	2.40826e-61	1.71275	9.89785e-51	<0.001
circCCS	intercept	1.68697	3.63014e-45	1.31482	5.74391e-48	<0.001
circCCSER2	intercept	2.00206	1.40311e-59	1.90051	3.80204e-43	<0.001
circCCT2	intercept	2.67909	2.286e-82	2.41028	7.15998e-71	<0.001
circCCZ1	intercept	1.65165	8.66035e-52	1.57292	5.48722e-40	<0.001
circCCZ1B	intercept	2.09611	1.43968e-58	2.07413	3.02368e-47	<0.001
circCD109	intercept	1.19263	2.25191e-63	1.22618	9.45734e-64	<0.001
circCD226	intercept	1.64162	5.56831e-64	2.0544	1.19549e-74	<0.001
circCD2AP	intercept	1.60141	1.16446e-69	1.58504	2.4903e-58	<0.001
circCD36	intercept	2.39715	4.14248e-62	2.56237	5.22743e-78	<0.001
circCD44	intercept	2.24796	4.63085e-66	1.9931	7.70362e-58	<0.001
circCD83	intercept	1.54786	6.37347e-53	1.81702	8.461e-74	<0.001
circCD99L2	intercept	2.3278	6.91019e-108	2.05392	5.1481e-92	<0.001
circCDC14A	intercept	2.09455	4.60445e-67	2.28622	1.92573e-103	<0.001
circCDC14B	intercept	1.51913	9.6725e-48	1.70767	9.1251e-57	<0.001
circCDC25C	intercept	1.34451	2.55659e-69	1.17305	1.01574e-48	<0.001
circCDC27	intercept	2.93347	2.56715e-156	3.08394	1.74476e-156	<0.001
circCDC42BPA	intercept	1.85352	3.58281e-70	1.75712	2.42237e-63	<0.001
circCDC7	intercept	1.74552	9.38987e-43	1.98714	6.49328e-60	<0.001
circCDC73	intercept	1.76556	1.65214e-58	1.93942	5.73458e-73	<0.001
circCDH1	intercept	2.28962	3.38637e-68	2.30364	1.69547e-86	<0.001
circCDK13	intercept	1.96118	1.47555e-53	2.03092	1.27722e-74	<0.001
circCDK17	intercept	1.8581	1.70325e-57	1.77211	5.34052e-47	<0.001
circCDK19	intercept	1.55023	1.33279e-57	1.45643	4.51942e-51	<0.001
circCDK5RAP2	intercept	2.73223	4.59856e-123	2.47297	6.92423e-122	<0.001
circCDK8	intercept	2.86924	1.7532e-98	2.62753	2.51119e-113	<0.001
circCDKAL1	intercept	1.48328	7.59647e-54	1.37389	1.75159e-48	<0.001
circCDKL1	intercept	1.95231	5.19952e-46	2.25353	5.45137e-72	<0.001
circCDKN3	intercept	1.43608	1.20682e-49	1.51747	7.07169e-53	<0.001
circCDR2	intercept	1.66935	2.16993e-64	1.45229	4.40771e-54	<0.001
circCDYL	intercept	3.69658	5.34127e-84	3.71114	6.77276e-83	<0.001
circCDYL2	intercept	1.62066	8.31507e-40	1.86438	7.39988e-61	<0.001
circCENPC	intercept	1.61807	1.13655e-74	1.42352	1.10871e-62	<0.001
circCENPI	intercept	1.86042	1.69913e-66	1.96487	1.58468e-86	<0.001
circCENPK	intercept	1.73888	5.19846e-52	1.54104	3.50187e-46	<0.001
circCEP120	intercept	1.52947	7.80221e-57	1.50043	4.77832e-66	<0.001
circCEP128	intercept	2.37592	1.46696e-76	2.54847	9.98476e-88	<0.001
circCEP135	intercept	1.89424	3.38903e-62	1.69176	9.76817e-58	<0.001
circCEP162	intercept	1.96126	1.15666e-56	1.77937	6.76817e-59	<0.001
circCEP192	intercept	2.285	5.85377e-40	2.61447	1.08224e-69	<0.001
circCEP295	intercept	2.30994	2.39624e-103	2.32704	2.0925e-102	<0.001
circCEP350	intercept	2.26005	3.53861e-65	2.55191	3.7482e-98	<0.001
circCEP57L1	intercept	2.17514	2.10599e-67	2.10277	6.05642e-63	<0.001
circCEP70	intercept	1.9441	3.15702e-53	1.98129	4.19329e-58	<0.001
circCEP72	intercept	1.20958	9.7804e-32	1.35894	4.85782e-43	<0.001
circCEP85	intercept	1.93054	2.44126e-64	1.80811	2.15354e-58	<0.001
circCEP85L	intercept	1.38768	2.99272e-41	1.57947	2.84681e-49	<0.001
circCEPT1	intercept	2.816	1.29396e-113	2.59238	2.24204e-118	<0.001
circCERS6	intercept	1.6813	4.07739e-50	1.86782	2.17163e-73	<0.001
circCHAF1A	intercept	1.54898	2.35708e-43	1.61072	8.30504e-66	<0.001
circCHD2	intercept	3.48175	2.40601e-114	3.75128	5.94351e-131	<0.001
circCHD6	intercept	2.66315	3.3308e-89	3.09667	7.99709e-112	<0.001
circCHD7	intercept	1.87751	4.49684e-48	1.93058	6.71342e-55	<0.001
circCHD9	intercept	3.11282	5.34264e-98	2.47691	5.31259e-72	<0.001
circCHEK2	intercept	2.1309	8.14869e-84	2.30591	1.78511e-103	<0.001
circCHIC1	intercept	1.34307	2.62994e-55	1.34036	4.21464e-49	<0.001
circCHMP1B2P	intercept	1.24746	2.14709e-60	1.18126	1.1713e-42	<0.001
circCHMP5	intercept	1.32732	2.05502e-60	1.181	3.19543e-56	<0.001
circCHPT1	intercept	1.60408	6.92553e-27	1.29136	9.39081e-19	<0.001
circCHST12	intercept	1.30209	9.30088e-38	1.30592	1.73567e-32	<0.001
circCHSY1	intercept	1.62008	8.55215e-45	1.59029	6.38035e-40	<0.001
circCKAP5	intercept	1.93442	1.42307e-53	2.20521	5.43639e-91	<0.001
circCLASP2	intercept	1.89898	8.87882e-64	1.8926	1.56308e-69	<0.001
circCLEC16A	intercept	2.48479	4.72613e-112	2.51033	5.19318e-132	<0.001
circCLIC2	intercept	1.41778	7.89274e-51	1.35543	9.00727e-39	<0.001
circCLIP1	intercept	1.43537	5.13867e-48	1.39676	5.34171e-48	<0.001
circCLIP2	intercept	1.73787	1.70459e-53	1.56854	3.05136e-53	<0.001
circCLK1	intercept	1.63551	9.61974e-43	1.9376	2.4673e-45	<0.001
circCLNS1A	intercept	1.97185	1.73804e-71	2.09535	5.09496e-85	<0.001
circCLPX	intercept	1.95387	1.59349e-59	1.90294	9.04777e-66	<0.001
circCLSPN	intercept	1.71673	6.04633e-63	1.73905	2.24983e-69	<0.001
circCMPK1	intercept	1.7319	2.27199e-65	1.62851	3.49363e-63	<0.001
circCMTM3	intercept	2.02432	5.57534e-64	2.0579	6.59396e-63	<0.001
circCMTM7	intercept	1.96585	4.47758e-73	1.80711	1.02093e-68	<0.001
circCNIH4	intercept	1.47685	5.77982e-47	1.81824	4.26061e-54	<0.001
circCNOT1	intercept	1.80601	4.52812e-44	1.67262	8.01522e-35	<0.001
circCNOT10	intercept	1.79314	3.26122e-66	1.96893	3.20488e-75	<0.001
circCNOT11	intercept	2.22127	2.09117e-73	2.19086	1.95653e-104	<0.001
circCNOT6	intercept	2.1759	2.57839e-71	2.00579	4.60376e-54	<0.001
circCNOT6L	intercept	2.04083	5.19926e-59	2.11587	1.89365e-61	<0.001
circCNOT9	intercept	1.62813	6.55573e-53	1.80558	1.74544e-56	<0.001
circCNST	intercept	1.82435	1.30042e-59	1.87219	7.56355e-63	<0.001
circCNTLN	intercept	2.73275	3.57514e-86	2.40408	1.65987e-86	<0.001
circCNTRL	intercept	1.76724	5.17149e-57	1.85104	7.03857e-66	<0.001
circCNTROB	intercept	1.76433	1.83926e-47	1.73381	1.65855e-49	<0.001
circCOBLL1	intercept	2.16948	8.87287e-66	2.02636	1.13012e-79	<0.001
circCOG2	intercept	1.62807	1.22192e-45	1.69503	7.27941e-50	<0.001
circCOG3	intercept	1.99313	8.83098e-56	1.58146	1.6642e-39	<0.001
circCOG5	intercept	1.51326	6.28e-53	1.38283	1.21182e-42	<0.001
circCOG6	intercept	1.4265	3.07807e-60	1.40629	7.73283e-53	<0.001
circCOMMD10	intercept	1.27238	9.98193e-49	1.33053	3.60521e-49	<0.001
circCOPS7B	intercept	1.4926	3.24358e-58	1.61643	4.6459e-68	<0.001
circCORO1C	intercept	2.51885	2.03742e-99	2.06339	2.22865e-55	<0.001
circCOX5A	intercept	1.4239	5.22452e-65	1.28739	3.85795e-39	<0.001
circCPEB4	intercept	1.89592	5.81587e-55	1.81732	2.10145e-77	<0.001
circCPSF2	intercept	1.89053	5.65446e-54	2.12338	1.12748e-70	<0.001
circCPT1A	intercept	2.34361	1.29417e-79	2.30914	4.69472e-86	<0.001
circCR1L	intercept	2.72017	4.1842e-96	2.64107	2.47132e-92	<0.001
circCREB1	intercept	1.58703	2.96266e-45	2.18791	2.71752e-86	<0.001
circCREBBP	intercept	2.6839	2.25981e-88	2.80783	5.95297e-98	<0.001
circCRKL	intercept	1.36856	1.14368e-40	1.46252	6.43517e-37	<0.001
circCRPPA	intercept	2.17096	4.01611e-61	2.11361	1.49844e-45	<0.001
circCRY1	intercept	1.54726	1.15044e-59	1.54293	3.58162e-54	<0.001
circCRY2	intercept	2.06723	1.70174e-61	1.77658	4.77294e-51	<0.001
circCSE1L	intercept	2.72772	5.13181e-128	2.7299	1.61611e-127	<0.001
circCSF2RA	intercept	1.56421	6.8929e-34	1.70354	1.39838e-35	<0.001
circCSGALNACT2	intercept	2.06851	1.30479e-62	2.407	2.0824e-82	<0.001
circCSNK1G3	intercept	2.70779	8.34373e-56	2.81042	1.93703e-59	<0.001
circCSPP1	intercept	2.66291	2.61393e-121	2.50741	3.84622e-125	<0.001
circCTC1	intercept	1.80392	3.82884e-56	1.62452	3.23063e-49	<0.001
circCTCF	intercept	2.60197	1.41415e-125	2.53992	4.76163e-123	<0.001
circCTDP1	intercept	2.09317	7.33181e-63	2.80267	8.00905e-150	<0.001
circCTSZ	intercept	1.2243	1.72852e-29	1.20977	2.07663e-27	<0.001
circCUL2	intercept	1.68808	9.5989e-57	1.69007	4.03844e-60	<0.001
circCUL3	intercept	1.54895	1.18549e-52	1.43291	4.57851e-45	<0.001
circCUL5	intercept	1.70828	4.64498e-50	1.76417	3.77756e-63	<0.001
circCUX1	intercept	1.81121	3.24544e-61	1.85373	1.42934e-62	<0.001
circCYB561A3	intercept	1.65564	5.16445e-68	1.54113	1.20725e-57	<0.001
circCYBRD1	intercept	1.41296	1.74248e-30	1.34832	1.21005e-29	<0.001
circDAAM1	intercept	1.54385	4.93945e-57	1.55624	1.44723e-63	<0.001
circDAGLB	intercept	1.68379	1.13239e-62	1.73726	3.88426e-64	<0.001
circDAP3	intercept	2.11544	6.51005e-73	1.95294	9.40153e-64	<0.001
circDBF4	intercept	1.52643	4.11602e-61	1.45005	7.42767e-51	<0.001
circDBP	intercept	1.41148	4.87236e-52	1.26772	2.53816e-40	<0.001
circDCAF17	intercept	2.39297	8.40513e-78	2.20714	3.07415e-71	<0.001
circDCAF6	intercept	3.04101	1.15899e-104	2.95741	1.99878e-109	<0.001
circDCLRE1B	intercept	1.91271	2.43255e-74	1.90884	7.46566e-72	<0.001
circDCP1A	intercept	1.94818	3.09684e-81	1.8952	3.31121e-74	<0.001
circDCP2	intercept	2.09964	1.94186e-49	2.44391	9.3944e-75	<0.001
circDCTD	intercept	1.29296	8.76185e-45	1.36698	5.66457e-48	<0.001
circDCUN1D1	intercept	1.73477	4.0819e-53	1.54949	7.16268e-51	<0.001
circDCUN1D4	intercept	2.17884	1.70213e-60	2.3651	6.90251e-70	<0.001
circDDHD1	intercept	1.71194	3.17458e-63	1.55559	3.74229e-55	<0.001
circDDHD2	intercept	1.46064	2.0219e-56	1.3581	2.01666e-56	<0.001
circDDI2	intercept	3.62903	1.78519e-123	3.32538	1.05172e-108	<0.001
circDDX1	intercept	1.49048	4.069e-59	1.51125	2.97275e-56	<0.001
circDDX21	intercept	1.80672	4.62769e-67	1.48476	1.63148e-52	<0.001
circDDX3Y	intercept	1.29466	6.16764e-52	1.22521	1.27497e-59	<0.001
circDDX52	intercept	1.54903	9.93111e-65	1.45387	8.39583e-64	<0.001
circDDX60	intercept	1.45682	1.54277e-53	1.53586	2.15158e-54	<0.001
circDEF6	intercept	2.21078	3.71981e-57	2.26513	1.14877e-54	<0.001
circDEK	intercept	2.35999	6.05966e-61	2.43935	7.89263e-105	<0.001
circDENND1A	intercept	2.55654	4.67023e-93	2.50417	5.52767e-95	<0.001
circDENND1B	intercept	2.02765	3.46125e-74	1.84613	3.11136e-70	<0.001
circDENND3	intercept	1.49932	2.25592e-45	1.74773	4.47531e-57	<0.001
circDENND4A	intercept	3.62163	2.6685e-85	3.76236	3.26188e-102	<0.001
circDENND4C	intercept	2.12999	6.86477e-66	2.4319	2.4256e-90	<0.001
circDENND6A	intercept	2.17759	4.1746e-83	2.22467	4.22778e-68	<0.001
circDEPDC1	intercept	1.35364	2.8013e-71	1.24615	1.54974e-68	<0.001
circDEPDC1B	intercept	1.51368	9.80706e-62	1.52758	5.98282e-62	<0.001
circDGCR8	intercept	1.36223	3.45839e-53	1.35892	1.12838e-52	<0.001
circDGKD	intercept	2.11324	2.1326e-61	2.23405	4.38738e-65	<0.001
circDGKE	intercept	1.60589	1.06596e-49	1.48486	1.74006e-39	<0.001
circDHDDS	intercept	1.42692	1.69193e-56	1.45189	1.8979e-51	<0.001
circDHRSX	intercept	1.96606	7.10714e-32	1.98684	6.34075e-39	<0.001
circDHTKD1	intercept	2.35311	2.88758e-75	2.20145	4.41592e-77	<0.001
circDHX29	intercept	1.83591	7.62946e-50	2.26051	8.42121e-99	<0.001
circDHX33	intercept	1.857	1.5574e-71	1.64467	1.7759e-64	<0.001
circDHX34	intercept	1.77986	7.31132e-59	1.69531	1.6908e-43	<0.001
circDHX8	intercept	1.86666	7.45828e-72	1.63074	9.5352e-59	<0.001
circDIAPH1	intercept	1.70984	3.94357e-50	1.86725	3.49777e-58	<0.001
circDIAPH3	intercept	1.7096	1.29429e-61	1.91824	1.17645e-71	<0.001
circDICER1	intercept	1.82869	3.07675e-59	1.77705	2.06933e-66	<0.001
circDIPK2A	intercept	2.1677	3.59138e-54	2.13726	1.16893e-55	<0.001
circDLEU2	intercept	2.22653	7.40387e-61	2.37332	7.14924e-77	<0.001
circDLG1	intercept	2.21915	1.14832e-81	2.10089	5.12901e-90	<0.001
circDLGAP5	intercept	1.77805	1.47324e-58	1.54898	1.69239e-51	<0.001
circDMC1	intercept	1.42706	2.88899e-48	1.53048	1.33728e-58	<0.001
circDMTN	intercept	1.76175	2.33262e-74	1.62222	2.02435e-61	<0.001
circDNA2	intercept	2.45306	1.95015e-74	2.48468	2.00248e-74	<0.001
circDNAH14	intercept	1.54334	1.37628e-48	1.47661	1.79735e-54	<0.001
circDNAJA4	intercept	1.88355	4.36254e-70	1.95496	2.94609e-69	<0.001
circDNAJB12	intercept	1.88391	1.83077e-71	1.6508	3.59471e-57	<0.001
circDNAJC11	intercept	1.38778	1.80709e-57	1.38601	1.55579e-60	<0.001
circDNAJC16	intercept	1.81921	2.14488e-65	1.91398	5.24099e-70	<0.001
circDNAJC2	intercept	1.73446	1.06679e-57	1.62573	1.49014e-62	<0.001
circDNAJC3	intercept	1.57378	3.43541e-52	1.51914	1.25381e-48	<0.001
circDNAJC5	intercept	2.50286	1.42299e-101	2.78089	1.28632e-137	<0.001
circDNAJC6	intercept	4.02561	5.6403e-106	3.34767	5.01798e-68	<0.001
circDNASE2	intercept	1.76028	9.85658e-67	1.79579	2.07342e-72	<0.001
circDNMT1	intercept	3.27955	9.80428e-109	2.97522	1.18478e-111	<0.001
circDOCK11	intercept	2.06529	2.18625e-46	1.99353	4.24684e-43	<0.001
circDOCK5	intercept	1.44178	3.14827e-54	1.40625	6.26473e-48	<0.001
circDOCK7	intercept	1.42142	2.34042e-70	1.31436	2.50859e-59	<0.001
circDOP1B	intercept	2.11581	4.30139e-50	2.21768	2.85085e-52	<0.001
circDOT1L	intercept	2.42602	1.40947e-79	2.607	2.03938e-99	<0.001
circDPF3	intercept	2.06554	2.62326e-60	2.17023	1.37019e-72	<0.001
circDPY19L1	intercept	1.53102	4.17783e-51	1.59968	6.91542e-53	<0.001
circDPY19L1P1	intercept	2.57863	1.45616e-81	2.93822	3.14294e-80	<0.001
circDRAM1	intercept	1.22636	4.75745e-41	1.22363	7.60343e-39	<0.001
circDROSHA	intercept	1.82993	2.29758e-63	1.74698	3.79496e-60	<0.001
circDTL	intercept	2.04983	6.29603e-70	1.99734	2.16632e-60	<0.001
circDTWD1	intercept	1.4757	7.2572e-52	1.55961	7.20512e-51	<0.001
circDTWD2	intercept	1.34139	6.81985e-53	1.21289	9.8156e-43	<0.001
circDUS2	intercept	1.70098	1.27144e-62	1.78321	3.36426e-67	<0.001
circDYM	intercept	1.71581	8.4085e-49	1.7436	1.81842e-50	<0.001
circDYNC1H1	intercept	1.82949	5.15959e-48	1.87823	1.54911e-45	<0.001
circDYNC1LI2	intercept	2.10829	7.72503e-70	2.06742	9.75562e-90	<0.001
circDYRK1A	intercept	2.30162	5.44442e-78	2.4483	3.94016e-78	<0.001
circDYSF	intercept	1.56938	1.47268e-45	1.54489	3.14718e-48	<0.001
circDZIP3	intercept	1.30857	9.33932e-35	1.29016	8.47713e-34	<0.001
circECD	intercept	1.58609	9.04668e-64	1.63246	4.43357e-62	<0.001
circECE1	intercept	1.64719	7.64143e-59	2.11788	1.10321e-80	<0.001
circECPAS	intercept	2.25106	9.33714e-88	2.2572	7.99829e-74	<0.001
circECSIT	intercept	1.75604	1.10142e-47	1.81051	1.10277e-60	<0.001
circECT2	intercept	2.0545	3.46146e-62	2.30833	5.37066e-77	<0.001
circEDEM3	intercept	1.30563	1.78505e-45	1.55281	1.06188e-57	<0.001
circEEA1	intercept	1.76807	1.23062e-71	1.45666	9.8245e-50	<0.001
circEEF1AKMT1	intercept	1.43621	8.17125e-24	1.04167	1.04523e-13	<0.001
circEEFSEC	intercept	1.8874	1.33708e-59	1.86012	3.1283e-71	<0.001
circEFCAB13	intercept	2.07249	2.70901e-53	1.95437	9.00848e-54	<0.001
circEFCAB14	intercept	1.35522	4.29342e-54	1.29935	5.2206e-49	<0.001
circEFL1	intercept	1.66105	3.68694e-62	1.55968	6.63214e-64	<0.001
circEHBP1	intercept	1.75894	1.5566e-64	1.79005	1.12663e-68	<0.001
circEHMT1	intercept	1.54193	1.37675e-28	1.44933	1.57763e-28	<0.001
circEIF2AK1	intercept	1.74235	1.57878e-52	1.90964	7.7761e-63	<0.001
circEIF2AK2	intercept	1.22545	1.73537e-43	1.38499	3.83635e-54	<0.001
circEIF4ENIF1	intercept	2.33412	3.69861e-111	2.26328	1.70924e-115	<0.001
circEIF4G3	intercept	2.03065	1.01406e-81	2.10044	8.29788e-103	<0.001
circELF2	intercept	2.49093	4.20219e-68	2.68069	9.51305e-80	<0.001
circELK4	intercept	1.37728	3.70941e-16	3.04404	9.39238e-58	<0.001
circELL2	intercept	1.63863	3.5264e-52	1.71473	5.97312e-61	<0.001
circELMOD3	intercept	1.9738	1.17198e-67	2.08767	3.40653e-69	<0.001
circELP3	intercept	1.65882	2.92343e-53	1.74631	4.06216e-63	<0.001
circEMB	intercept	2.4641	4.6924e-50	2.71417	1.00995e-57	<0.001
circEMC2	intercept	1.60322	4.31551e-50	1.48338	4.30869e-56	<0.001
circEMILIN2	intercept	1.97828	4.99327e-56	1.83809	1.31295e-53	<0.001
circEML5	intercept	1.49822	4.57728e-65	1.31869	7.37236e-57	<0.001
circEMSY	intercept	2.84552	9.36537e-95	2.54673	1.59613e-89	<0.001
circENGASE	intercept	1.44105	9.73813e-41	1.34259	3.4499e-36	<0.001
circEP300	intercept	3.45323	7.74192e-107	3.02823	2.59222e-94	<0.001
circEPB41	intercept	3.50309	3.68706e-110	3.05673	5.55513e-94	<0.001
circEPB41L4A	intercept	1.70992	2.59688e-52	1.58286	3.72104e-45	<0.001
circEPC1	intercept	1.56623	8.46471e-53	1.55228	3.7701e-57	<0.001
circEPDR1	intercept	1.19527	1.52027e-38	1.3616	6.44335e-58	<0.001
circEPHB4	intercept	1.58315	4.45212e-46	1.85388	2.51431e-56	<0.001
circEPRS1	intercept	1.51972	1.50587e-51	1.33272	9.16835e-44	<0.001
circEPS15	intercept	2.07513	4.06978e-57	2.16518	1.85942e-61	<0.001
circEPS15L1	intercept	1.58444	4.16337e-63	1.58247	5.68151e-60	<0.001
circEPSTI1	intercept	1.66399	2.16015e-36	1.92017	8.29963e-54	<0.001
circERBB2	intercept	1.24238	2.19766e-19	1.12697	1.38018e-18	<0.001
circERBIN	intercept	2.98837	1.24518e-83	3.04753	5.61372e-94	<0.001
circERC1	intercept	1.57733	7.20879e-53	1.77215	1.98026e-69	<0.001
circERCC6L2	intercept	1.51165	2.0635e-49	1.52164	1.34684e-48	<0.001
circERGIC2	intercept	1.92549	1.94089e-51	1.9456	4.25694e-64	<0.001
circERI3	intercept	1.7802	8.43258e-62	1.73338	2.15719e-64	<0.001
circERICH1	intercept	1.40447	2.33285e-21	0.841638	3.07856e-10	<0.001
circERMAP	intercept	1.51088	4.12073e-56	1.52706	9.17955e-48	<0.001
circERMARD	intercept	1.38889	2.357e-46	1.76524	6.04831e-65	<0.001
circERN1	intercept	1.33485	7.79191e-46	1.46765	6.23504e-49	<0.001
circESYT2	intercept	2.59706	2.66792e-54	2.66082	2.2769e-51	<0.001
circETFA	intercept	2.20602	1.30957e-66	2.41355	5.96986e-89	<0.001
circEXO5	intercept	1.46422	1.64651e-58	1.41674	3.42951e-60	<0.001
circEXOC6	intercept	1.43775	7.21975e-57	1.62978	5.71559e-66	<0.001
circEXOC6B	intercept	1.55577	5.14368e-58	1.39759	4.31313e-45	<0.001
circEXOSC1	intercept	2.28401	7.5041e-72	2.08201	8.76694e-52	<0.001
circEXOSC10	intercept	1.53035	4.36668e-57	1.59665	2.70311e-58	<0.001
circEXOSC9	intercept	1.53428	9.41798e-62	1.48733	1.07686e-50	<0.001
circEXTL3	intercept	1.61642	1.49845e-54	1.54832	1.59885e-53	<0.001
circEYA3	intercept	2.14819	1.98142e-64	2.10261	6.06625e-65	<0.001
circEZH1	intercept	2.18208	3.12718e-85	2.18989	1.07618e-70	<0.001
circEZH2	intercept	2.44679	2.4697e-87	2.37822	2.81641e-77	<0.001
circFAF1	intercept	2.15292	1.49691e-89	2.20914	2.24863e-102	<0.001
circFAM114A2	intercept	1.74445	1.85746e-33	1.57202	6.59826e-31	<0.001
circFAM117B	intercept	2.05857	5.42703e-64	1.78539	1.70549e-49	<0.001
circFAM118A	intercept	1.47498	2.21523e-45	1.40885	6.18453e-41	<0.001
circFAM120A	intercept	2.57362	1.39992e-82	2.7357	5.5946e-88	<0.001
circFAM120B	intercept	2.03235	5.66812e-81	1.75989	1.49739e-70	<0.001
circFAM126A	intercept	2.49254	1.69184e-113	2.23359	2.02846e-69	<0.001
circFAM13A	intercept	1.89086	6.87181e-62	1.74897	5.71102e-55	<0.001
circFAM13B	intercept	2.97521	3.68643e-84	2.7021	5.81672e-69	<0.001
circFAM160B1	intercept	1.93738	4.92894e-66	2.18178	4.22085e-103	<0.001
circFAM168B	intercept	1.6209	5.1135e-56	1.66981	7.91694e-58	<0.001
circFAM169A	intercept	1.40907	3.38824e-33	1.2273	7.52102e-25	<0.001
circFAM172A	intercept	1.54516	6.19738e-52	1.52575	4.41887e-46	<0.001
circFAM185A	intercept	1.40434	2.10772e-58	1.38804	6.63265e-55	<0.001
circFAM185BP	intercept	1.46595	2.29664e-65	1.2387	1.53057e-44	<0.001
circFAM193A	intercept	2.17671	2.98017e-63	2.43712	9.26642e-112	<0.001
circFAM20B	intercept	1.68917	1.08241e-62	1.59747	8.20535e-59	<0.001
circFAM216A	intercept	1.36395	8.03219e-54	1.4783	9.99418e-64	<0.001
circFANCA	intercept	1.79289	1.44152e-56	1.63948	6.03968e-44	<0.001
circFANCB	intercept	1.65102	3.0616e-46	2.08053	1.87134e-61	<0.001
circFANCC	intercept	1.22979	2.85755e-50	1.28311	3.71325e-50	<0.001
circFANCL	intercept	2.36017	5.75929e-70	2.08809	1.12214e-56	<0.001
circFANCM	intercept	1.29457	5.0374e-53	1.51271	5.54815e-67	<0.001
circFAR2	intercept	1.65442	2.02877e-45	1.57778	7.11608e-41	<0.001
circFARP2	intercept	1.93559	1.8505e-72	1.91415	1.17993e-72	<0.001
circFARS2	intercept	1.23811	1.04728e-59	1.44406	6.9767e-58	<0.001
circFARSA	intercept	2.3055	3.54328e-75	2.29157	4.83918e-83	<0.001
circFASTKD1	intercept	2.31726	2.87526e-77	2.4739	9.12985e-91	<0.001
circFAT1	intercept	1.33372	5.99645e-34	1.36916	1.78356e-32	<0.001
circFBXL17	intercept	1.67297	1.63444e-63	1.57911	2.64405e-52	<0.001
circFBXL20	intercept	1.41317	1.07614e-47	1.51078	1.72884e-52	<0.001
circFBXL4	intercept	2.51315	1.15336e-119	2.59055	9.29786e-99	<0.001
circFBXO11	intercept	1.54755	2.79796e-55	1.67973	2.14937e-51	<0.001
circFBXO30	intercept	2.06698	2.46415e-56	2.01002	7.6385e-58	<0.001
circFBXO33	intercept	1.54823	1.41861e-61	1.67893	2.95508e-67	<0.001
circFBXO9	intercept	1.90709	8.39932e-53	1.75036	2.67781e-50	<0.001
circFBXW4	intercept	2.28612	5.1271e-62	2.2353	3.79448e-53	<0.001
circFBXW7	intercept	2.98368	1.61527e-61	3.37522	2.69972e-79	<0.001
circFCHO2	intercept	3.40328	1.23229e-104	3.46431	8.33069e-80	<0.001
circFCHSD2	intercept	1.71264	3.94962e-55	1.76366	9.48042e-64	<0.001
circFCSK	intercept	1.42754	2.72897e-47	1.59359	1.05917e-47	<0.001
circFEM1C	intercept	2.04162	2.58173e-80	2.17423	1.65949e-73	<0.001
circFGD3	intercept	1.84463	7.51032e-52	1.83752	6.40453e-56	<0.001
circFGD4	intercept	2.20479	3.78664e-68	2.34072	2.40017e-65	<0.001
circFGFR1OP2	intercept	1.46514	7.88666e-56	1.35452	1.61434e-50	<0.001
circFGGY	intercept	1.85998	2.88823e-42	1.82303	2.27083e-41	<0.001
circFHDC1	intercept	1.26611	5.17149e-57	1.3609	2.74711e-61	<0.001
circFIRRE	intercept	1.33422	5.02041e-49	1.34518	3.53354e-48	<0.001
circFKBP3	intercept	2.374	9.76112e-72	2.11819	5.57975e-66	<0.001
circFKBP8	intercept	2.19721	2.60854e-32	4.00529	1.84865e-105	<0.001
circFLACC1	intercept	2.22144	2.86906e-41	2.84359	8.16782e-68	<0.001
circFLVCR1	intercept	2.55846	6.22337e-81	2.76932	1.07127e-98	<0.001
circFMNL1	intercept	1.30831	2.01888e-44	1.28969	3.54e-40	<0.001
circFNBP1L	intercept	1.26089	1.83791e-32	0.993567	2.33889e-30	<0.001
circFNBP4	intercept	2.11348	5.63401e-82	1.9867	1.65736e-83	<0.001
circFNDC3A	intercept	1.86517	1.06152e-60	1.89986	2.96864e-54	<0.001
circFNDC3B	intercept	1.76219	1.04453e-29	2.3275	1.05543e-51	<0.001
circFNIP2	intercept	1.40588	1.21402e-61	1.42717	7.61801e-71	<0.001
circFOCAD	intercept	2.01984	6.00779e-62	2.09258	6.1509e-69	<0.001
circFOPNL	intercept	1.83554	1.13471e-55	1.938	6.78261e-71	<0.001
circFOXJ2	intercept	1.3628	3.30081e-56	1.27551	1.92057e-48	<0.001
circFOXJ3	intercept	2.09351	3.89114e-74	2.08087	5.96066e-61	<0.001
circFOXK2	intercept	2.50313	3.18555e-98	2.5473	5.36025e-101	<0.001
circFOXM1	intercept	1.66564	1.78551e-52	1.7309	8.41368e-67	<0.001
circFOXN2	intercept	1.52068	3.13856e-32	1.77679	3.29539e-45	<0.001
circFOXN3	intercept	2.67716	4.44346e-92	2.65584	5.45896e-95	<0.001
circFOXO3	intercept	3.57666	1.54684e-112	3.08307	6.9666e-87	<0.001
circFRMD4A	intercept	2.47146	2.64723e-74	2.10598	1.99129e-66	<0.001
circFRY	intercept	1.62628	1.82112e-57	1.75878	3.51394e-64	<0.001
circFRYL	intercept	2.42178	6.00929e-106	2.58292	8.19511e-87	<0.001
circFSD1L	intercept	1.40968	1.50184e-50	1.37687	3.82481e-55	<0.001
circFTO	intercept	1.24106	4.48318e-54	1.1052	3.59597e-36	<0.001
circFUNDC1	intercept	1.6937	1.23901e-59	1.70927	1.71976e-65	<0.001
circFUT8	intercept	2.20209	1.03379e-57	2.1	2.67295e-60	<0.001
circG2E3	intercept	1.60978	1.5432e-52	1.69919	4.82988e-53	<0.001
circGAB1	intercept	2.54605	6.2015e-121	2.01411	4.5225e-89	<0.001
circGAB3	intercept	1.56301	1.80291e-46	1.56814	5.26967e-47	<0.001
circGABPB1	intercept	2.11873	2.63854e-76	2.03116	3.63921e-67	<0.001
circGABPB2	intercept	1.97661	1.14816e-74	2.07372	9.12482e-96	<0.001
circGALK2	intercept	2.13151	1.1812e-79	1.75951	2.48481e-48	<0.001
circGALNT7	intercept	1.3518	1.32393e-53	1.22306	2.5581e-44	<0.001
circGANAB	intercept	1.4194	7.88479e-46	1.53936	3.08573e-51	<0.001
circGAPVD1	intercept	2.91673	1.93048e-103	2.96687	1.08036e-107	<0.001
circGAS2L3	intercept	1.65945	6.22172e-53	1.71621	8.48045e-65	<0.001
circGATAD2A	intercept	1.75552	5.43592e-61	1.60264	9.80134e-59	<0.001
circGATAD2B	intercept	2.02304	2.20516e-84	2.03625	2.43805e-91	<0.001
circGCAT	intercept	1.75161	6.93433e-56	1.65269	1.23153e-59	<0.001
circGCLC	intercept	1.52474	2.72938e-59	1.71935	6.40552e-65	<0.001
circGCLM	intercept	1.79097	1.18862e-45	1.9955	6.98095e-52	<0.001
circGCN1	intercept	1.40439	1.57071e-52	1.44405	1.8356e-50	<0.001
circGDAP2	intercept	1.19102	2.50028e-60	1.18961	7.28217e-54	<0.001
circGDI2	intercept	2.00043	7.60004e-44	2.24998	4.07834e-63	<0.001
circGFM2	intercept	1.44083	1.09057e-62	1.34648	1.72973e-51	<0.001
circGGA3	intercept	1.63367	6.33955e-56	1.70976	1.84701e-50	<0.001
circGGCX	intercept	1.46832	2.37491e-53	1.40371	5.65961e-49	<0.001
circGIGYF2	intercept	1.29108	3.1937e-50	1.45018	5.98262e-51	<0.001
circGIN1	intercept	1.97108	9.78042e-54	1.87258	5.55906e-60	<0.001
circGINM1	intercept	1.35516	3.1612e-46	1.65999	1.29493e-57	<0.001
circGLCCI1	intercept	1.76628	1.58426e-67	1.7828	2.94059e-70	<0.001
circGLE1	intercept	1.78831	1.91522e-63	1.96209	1.20686e-83	<0.001
circGLG1	intercept	1.55263	5.13533e-46	1.6897	4.2971e-49	<0.001
circGLMN	intercept	1.52471	1.35362e-62	1.40851	5.23547e-55	<0.001
circGLS	intercept	1.75638	5.22918e-52	1.796	5.24819e-46	<0.001
circGLYR1	intercept	1.31958	2.51995e-43	1.59663	2.84274e-56	<0.001
circGMIP	intercept	1.66423	1.68361e-44	1.64588	3.2135e-38	<0.001
circGMPS	intercept	1.93555	7.92751e-56	2.10223	1.05502e-87	<0.001
circGNB1	intercept	2.4451	2.46178e-76	2.74564	7.70199e-136	<0.001
circGNB4	intercept	1.73336	3.7806e-49	1.86982	3.86243e-60	<0.001
circGNG7	intercept	1.62358	6.28143e-47	1.59803	1.99928e-63	<0.001
circGOLGA1	intercept	1.98212	3.58348e-61	1.78516	2.45839e-60	<0.001
circGOLIM4	intercept	1.7333	2.30483e-58	1.80116	4.72806e-73	<0.001
circGON4L	intercept	2.02019	1.07777e-64	2.07374	2.37155e-71	<0.001
circGOSR1	intercept	1.90888	2.04432e-57	1.53367	3.8239e-49	<0.001
circGPATCH1	intercept	2.10981	2.74717e-68	1.75338	1.05775e-47	<0.001
circGPATCH2L	intercept	1.66608	4.75377e-51	1.70849	1.29483e-49	<0.001
circGPBP1	intercept	2.63321	4.59393e-117	2.66605	4.57153e-100	<0.001
circGPBP1L1	intercept	3.10069	1.93554e-74	2.93191	9.3814e-75	<0.001
circGPR89A	intercept	2.11321	2.66527e-83	2.06068	3.45047e-86	<0.001
circGPR89B	intercept	1.78838	6.06104e-66	1.70363	1.69115e-58	<0.001
circGRAMD4	intercept	1.20674	1.1977e-52	1.18771	2.90703e-47	<0.001
circGRHPR	intercept	2.45238	7.59205e-80	2.38745	9.85259e-71	<0.001
circGSE1	intercept	1.63766	5.35201e-17	3.53015	7.2229e-63	<0.001
circGSK3B	intercept	2.48349	2.22911e-103	2.51423	5.38383e-121	<0.001
circGTDC1	intercept	2.0425	9.16366e-67	2.08127	4.11408e-62	<0.001
circGTF2H2	intercept	1.57202	1.22175e-39	1.3378	4.86729e-26	<0.001
circGTF2H2B	intercept	1.354	7.08306e-37	1.33886	3.24052e-32	<0.001
circGTF2I	intercept	1.91597	2.9475e-52	1.97512	2.16009e-60	<0.001
circGTF2IP1	intercept	2.14308	5.91182e-72	2.13906	1.18452e-67	<0.001
circGTF2IP4	intercept	1.95523	1.61913e-52	1.99498	3.62924e-59	<0.001
circGTF3C2	intercept	1.34144	1.66432e-38	1.30463	2.70013e-35	<0.001
circGTF3C3	intercept	1.84292	8.28584e-74	1.50397	3.21755e-58	<0.001
circGTF3C5	intercept	1.51629	1.27295e-52	1.52552	9.06176e-59	<0.001
circGUSB	intercept	2.02733	1.98094e-81	1.82053	6.65228e-71	<0.001
circHABP4	intercept	2.37503	2.62447e-64	2.34995	1.31325e-67	<0.001
circHACD1	intercept	1.32713	6.09253e-62	1.14232	2.70487e-40	<0.001
circHADHB	intercept	2.22145	1.0757e-68	2.08061	1.42529e-67	<0.001
circHAGH	intercept	2.19993	1.55009e-49	2.07999	1.34328e-53	<0.001
circHAL	intercept	1.52126	4.20853e-40	1.43424	2.63517e-41	<0.001
circHAT1	intercept	2.21218	6.44046e-65	2.14952	2.0778e-51	<0.001
circHAUS1	intercept	2.08641	1.61888e-80	1.9523	1.73373e-68	<0.001
circHAUS2	intercept	1.47654	1.79302e-52	1.49894	6.39458e-51	<0.001
circHAUS6	intercept	2.385	4.88669e-93	2.43921	1.17274e-105	<0.001
circHDAC9	intercept	1.51161	4.4281e-62	1.47865	2.87959e-51	<0.001
circHEATR5B	intercept	1.86108	4.00281e-69	1.99716	1.51896e-85	<0.001
circHECTD1	intercept	2.59529	1.05725e-77	2.45549	1.98233e-86	<0.001
circHECTD2	intercept	1.47281	5.85784e-59	1.46207	1.80897e-58	<0.001
circHECTD4	intercept	3.24618	1.61832e-81	2.94338	8.12169e-68	<0.001
circHELZ	intercept	2.08083	1.59454e-80	1.95054	9.4672e-77	<0.001
circHEPACAM2	intercept	1.66285	1.30481e-61	1.43898	1.58489e-46	<0.001
circHERC1	intercept	3.42972	2.14131e-86	3.11344	7.94992e-88	<0.001
circHERC2P2	intercept	1.6233	2.59754e-38	1.82357	6.51387e-54	<0.001
circHERC2P3	intercept	1.74604	7.60044e-64	1.62414	2.55216e-52	<0.001
circHERC2P9	intercept	1.68727	2.07315e-56	1.94212	1.59329e-79	<0.001
circHERPUD2	intercept	1.52005	5.92926e-47	1.55661	1.15634e-38	<0.001
circHIBADH	intercept	1.94023	6.57989e-65	1.80835	9.49091e-51	<0.001
circHIPK2	intercept	1.82087	2.14591e-42	1.67079	4.40872e-44	<0.001
circHIPK3	intercept	2.81154	1.7366e-70	3.06055	2.01487e-93	<0.001
circHLTF	intercept	1.76708	1.09073e-64	1.63128	1.1347e-63	<0.001
circHM13	intercept	1.3548	1.7005e-52	1.31295	4.77907e-52	<0.001
circHMBOX1	intercept	1.46555	1.54298e-65	1.6035	8.26568e-67	<0.001
circHMGCL	intercept	1.47519	4.32916e-51	1.67884	1.37502e-56	<0.001
circHMGCS1	intercept	1.39305	3.32117e-67	1.40154	1.35441e-49	<0.001
circHMMR	intercept	1.4184	1.74624e-57	1.28514	1.60796e-56	<0.001
circHNRNPM	intercept	2.63084	6.16093e-106	2.45018	1.41152e-110	<0.001
circHOOK3	intercept	1.56037	2.01558e-52	1.4649	4.48872e-46	<0.001
circHP1BP3	intercept	3.57932	2.99545e-96	3.55982	2.72488e-94	<0.001
circHPCAL1	intercept	2.03757	6.07512e-53	2.05525	1.33722e-54	<0.001
circHPRT1	intercept	1.4592	7.72406e-58	1.37714	9.63992e-49	<0.001
circHPS1	intercept	1.57234	3.32604e-47	1.64474	1.48688e-61	<0.001
circHPS4	intercept	1.82174	1.22751e-52	1.76341	4.77193e-46	<0.001
circHPS5	intercept	1.839	3.82952e-57	1.65357	1.21739e-43	<0.001
circHROB	intercept	1.37532	5.9486e-44	1.49582	1.03079e-53	<0.001
circHTT	intercept	1.879	1.21481e-59	1.85246	3.47073e-48	<0.001
circHUWE1	intercept	2.60968	5.97706e-116	2.56866	2.15036e-122	<0.001
circIBTK	intercept	1.86573	3.03916e-59	1.96356	2.12312e-49	<0.001
circICE2	intercept	1.7894	2.38656e-55	1.8477	2.01911e-52	<0.001
circIDE	intercept	1.69396	5.62362e-55	1.49285	5.45121e-51	<0.001
circIFFO1	intercept	1.54795	2.49049e-54	1.54409	5.72727e-46	<0.001
circIFI16	intercept	1.56482	1.79358e-42	1.8003	8.37767e-51	<0.001
circIFT122	intercept	2.13055	1.40092e-87	2.27607	1.38941e-101	<0.001
circIGF1R	intercept	2.17942	2.7149e-71	2.06125	1.46971e-71	<0.001
circIGF2BP2	intercept	1.64687	8.11704e-60	1.80277	8.0762e-73	<0.001
circIGF2R	intercept	2.05277	3.21775e-61	2.26626	7.41133e-72	<0.001
circIKBKB	intercept	1.43721	1.46559e-51	1.27062	3.16685e-37	<0.001
circIL15RA	intercept	2.34795	2.46875e-81	2.11002	1.73586e-64	<0.001
circIL21R	intercept	1.58259	3.11167e-48	1.72974	6.82895e-61	<0.001
circIL27RA	intercept	1.98367	3.00698e-54	1.64231	6.51902e-39	<0.001
circILKAP	intercept	2.15271	1.08526e-71	1.87348	6.11713e-51	<0.001
circILRUN	intercept	2.75277	6.25299e-133	2.63677	2.24321e-146	<0.001
circIMMP1L	intercept	1.47296	4.74531e-54	1.45987	2.68892e-49	<0.001
circINO80	intercept	2.11634	1.92927e-92	2.12674	5.07579e-95	<0.001
circINPP5B	intercept	1.22049	4.46583e-38	1.14926	1.87111e-32	<0.001
circINSR	intercept	1.98039	2.30251e-57	2.27052	5.74141e-103	<0.001
circINTS2	intercept	1.53444	2.91239e-64	1.53223	2.21327e-50	<0.001
circINTS6L	intercept	2.79639	1.30032e-90	3.07707	9.14881e-111	<0.001
circINTS7	intercept	1.55569	4.6848e-73	1.39411	3.19224e-49	<0.001
circIPO9	intercept	1.88234	1.74775e-68	1.98783	4.30886e-76	<0.001
circIQGAP2	intercept	1.52008	1.32983e-56	1.39223	3.35812e-46	<0.001
circIRAK3	intercept	1.58595	2.95979e-33	1.62465	1.87398e-34	<0.001
circISOC1	intercept	1.32383	1.31368e-56	1.20323	1.22076e-43	<0.001
circITFG2	intercept	2.14279	2.96388e-62	2.07213	4.62187e-60	<0.001
circITGAL	intercept	2.21044	1.74589e-50	2.06522	3.99535e-42	<0.001
circITGAM	intercept	1.93439	2.1388e-40	1.87175	3.46962e-43	<0.001
circITGAX	intercept	1.96491	1.80926e-41	1.75103	2.44256e-34	<0.001
circITGB3BP	intercept	1.29239	7.45536e-39	1.25141	3.18872e-33	<0.001
circITPA	intercept	1.96235	1.5879e-50	1.89736	3.70066e-49	<0.001
circITSN1	intercept	1.47724	3.27607e-60	1.32549	5.69957e-45	<0.001
circJADE1	intercept	1.51036	1.04317e-53	1.43186	3.72461e-49	<0.001
circJAZF1	intercept	1.78643	7.36918e-50	1.91186	2.65765e-51	<0.001
circKANK2	intercept	2.17167	2.74924e-59	1.99054	1.31052e-58	<0.001
circKANSL1	intercept	2.12796	2.94181e-55	2.00323	5.44639e-52	<0.001
circKANSL1L	intercept	1.71435	1.13646e-59	1.81583	3.86482e-70	<0.001
circKAT2B	intercept	1.35925	1.055e-53	1.39282	9.72139e-48	<0.001
circKAT6B	intercept	1.7748	3.70704e-66	1.94387	8.26856e-82	<0.001
circKATNA1	intercept	1.3841	1.45085e-58	1.28519	1.87044e-50	<0.001
circKATNAL1	intercept	2.04493	6.3111e-73	2.06074	1.16579e-67	<0.001
circKCNQ1	intercept	1.52167	3.62187e-47	1.62831	1.60872e-55	<0.001
circKDM1A	intercept	1.51262	1.70906e-68	1.4819	4.31226e-62	<0.001
circKDM1B	intercept	1.35592	4.65923e-38	1.42799	1.39816e-35	<0.001
circKDM3B	intercept	1.44006	1.14266e-55	1.36032	2.81714e-43	<0.001
circKDM4B	intercept	2.4704	1.34351e-66	2.02863	7.35588e-48	<0.001
circKDM4C	intercept	2.16809	9.29951e-64	2.28676	4.15049e-80	<0.001
circKDM5D	intercept	1.12027	8.13484e-42	0.973326	2.21732e-37	<0.001
circKDM8	intercept	2.14907	4.63786e-86	2.00685	3.88808e-62	<0.001
circKEL	intercept	2.30591	1.79174e-94	1.93149	3.30965e-65	<0.001
circKHDC4	intercept	2.90821	1.08274e-109	2.82496	2.15117e-161	<0.001
circKHDRBS1	intercept	1.38581	1.65707e-70	1.13038	9.2303e-53	<0.001
circKIAA0355	intercept	1.75821	5.89858e-55	2.00448	2.92079e-80	<0.001
circKIAA0586	intercept	1.63342	1.39125e-60	1.7355	9.77119e-76	<0.001
circKIAA1191	intercept	1.74104	1.08001e-67	1.72145	3.20394e-66	<0.001
circKIAA1841	intercept	1.20517	9.2863e-66	1.17256	3.57173e-51	<0.001
circKIAA2026	intercept	2.47818	8.72106e-112	2.39455	2.1115e-83	<0.001
circKIDINS220	intercept	2.36055	6.89863e-86	2.12222	2.22863e-61	<0.001
circKIF14	intercept	1.96586	7.86845e-60	1.92344	2.73312e-75	<0.001
circKIF15	intercept	2.41568	2.91404e-95	2.34392	1.96825e-103	<0.001
circKIF18A	intercept	1.58813	6.14614e-47	1.83763	3.43101e-74	<0.001
circKIF20B	intercept	2.22549	6.78953e-60	2.11428	2.98143e-64	<0.001
circKIF23	intercept	1.8764	1.54868e-65	1.84089	2.07813e-65	<0.001
circKIF24	intercept	1.64987	7.75348e-60	1.75058	6.46136e-67	<0.001
circKIF4A	intercept	1.62354	8.52319e-56	1.80037	5.76985e-75	<0.001
circKIF5B	intercept	1.89323	4.29292e-64	1.89529	7.68276e-71	<0.001
circKIFAP3	intercept	1.85996	1.12248e-55	1.7646	2.26533e-59	<0.001
circKLHDC10	intercept	2.27557	3.40357e-102	2.24951	3.71266e-104	<0.001
circKLHDC4	intercept	1.26867	1.99422e-27	1.2087	8.62069e-24	<0.001
circKLHL5	intercept	1.52981	2.91638e-56	1.45162	1.95135e-50	<0.001
circKLHL8	intercept	2.18941	1.26918e-62	2.05438	9.94901e-47	<0.001
circKMT2C	intercept	2.49027	7.12077e-103	2.54728	1.50839e-111	<0.001
circKMT2E	intercept	3.07783	2.51494e-112	3.25691	9.39676e-167	<0.001
circKMT5A	intercept	1.75496	1.17691e-63	1.61001	7.94897e-66	<0.001
circKMT5B	intercept	2.02848	6.36229e-81	1.98674	4.55165e-80	<0.001
circKNL1	intercept	1.756	8.71859e-60	1.67515	2.28316e-55	<0.001
circKNSTRN	intercept	1.4585	3.54431e-58	1.24861	4.88475e-52	<0.001
circKNTC1	intercept	2.3955	1.63954e-109	2.33265	2.22712e-106	<0.001
circKPNA3	intercept	1.23745	2.38106e-58	1.30368	6.27126e-63	<0.001
circKPNA5	intercept	1.99199	4.54412e-61	1.84333	2.37317e-47	<0.001
circKREMEN1	intercept	1.40739	6.61558e-53	1.28527	4.63804e-51	<0.001
circKTN1	intercept	1.58333	1.92718e-65	1.64994	2.11149e-64	<0.001
circLAMP1	intercept	1.47606	8.68618e-59	1.59042	5.31621e-66	<0.001
circLARP1B	intercept	2.68081	8.70231e-111	2.6026	1.17379e-125	<0.001
circLARP4	intercept	2.24965	7.67402e-76	2.17801	5.18417e-71	<0.001
circLARP4B	intercept	2.23957	3.80615e-96	2.30792	4.29969e-92	<0.001
circLATS1	intercept	1.45325	1.03036e-58	1.62076	2.80752e-58	<0.001
circLCLAT1	intercept	1.57392	4.48786e-48	1.79722	3.90702e-50	<0.001
circLCOR	intercept	2.66472	1.78768e-92	2.87891	6.59657e-114	<0.001
circLDAH	intercept	1.35689	2.04431e-50	1.39602	1.28707e-42	<0.001
circLDLRAD3	intercept	1.60056	5.99677e-43	1.69844	2.30101e-65	<0.001
circLEPROTL1	intercept	2.23672	6.40354e-66	2.26009	9.74623e-60	<0.001
circLETMD1	intercept	1.90085	1.59036e-68	1.83377	6.66592e-62	<0.001
circLIN54	intercept	2.60547	5.31053e-115	2.29103	1.03211e-77	<0.001
circLIN9	intercept	1.67663	5.38473e-55	1.79113	1.25923e-59	<0.001
circLINC00869	intercept	1.25323	8.94226e-23	1.4132	1.1012e-28	<0.001
circLINC00910	intercept	1.69191	2.82887e-46	1.70847	6.08989e-52	<0.001
circLINC02328	intercept	1.3271	7.45731e-60	1.23571	5.09713e-47	<0.001
circLINC02814	intercept	0.943828	1.04068e-18	0.495694	1.0175e-07	<0.001
circLMBR1	intercept	2.4508	8.57693e-84	2.63671	2.62964e-103	<0.001
circLMBR1L	intercept	1.97339	1.29697e-60	1.93072	8.75123e-58	<0.001
circLMF1	intercept	1.26519	5.47092e-43	1.47979	3.48827e-40	<0.001
circLMTK2	intercept	2.24975	5.11012e-93	2.02682	8.88505e-69	<0.001
circLNPK	intercept	2.66529	4.72597e-69	2.57017	2.60801e-69	<0.001
circLNX2	intercept	1.49249	8.51044e-31	1.7587	2.59417e-43	<0.001
circLONP2	intercept	1.8135	1.16884e-73	2.15343	4.00086e-96	<0.001
circLPAR1	intercept	1.19294	1.782e-34	1.07146	3.11903e-24	<0.001
circLPAR3	intercept	0.729705	6.73398e-15	0.489964	8.33024e-09	<0.001
circLPIN2	intercept	1.64957	6.73738e-58	1.46586	4.78103e-41	<0.001
circLRBA	intercept	1.91363	2.31012e-45	2.23988	6.17565e-65	<0.001
circLRCH1	intercept	1.30996	3.44171e-62	1.29483	2.11642e-63	<0.001
circLRCH3	intercept	3.20424	2.75341e-110	2.92032	3.78592e-87	<0.001
circLRR1	intercept	2.50306	6.84124e-82	2.61401	8.82647e-101	<0.001
circLRRC37B	intercept	2.0049	5.32335e-71	1.88831	3.08841e-66	<0.001
circLRRC58	intercept	1.40591	9.41321e-55	1.39753	1.60998e-54	<0.001
circLRRC6	intercept	1.23293	5.96647e-44	1.23554	2.21719e-57	<0.001
circLTBP1	intercept	2.59393	3.81387e-84	2.32631	1.60395e-82	<0.001
circLYG1	intercept	1.43864	4.27717e-58	1.3147	8.88075e-48	<0.001
circLYPLAL1	intercept	1.70465	2.20787e-56	1.80118	6.56499e-57	<0.001
circLZIC	intercept	1.83165	7.04308e-48	1.59321	1.77693e-34	<0.001
circMACO1	intercept	2.48208	8.27014e-86	2.43202	8.17812e-93	<0.001
circMALT1	intercept	1.32839	7.47621e-34	1.3395	1.03869e-32	<0.001
circMAML2	intercept	1.72425	8.40836e-37	1.72623	2.12317e-43	<0.001
circMAML3	intercept	2.18109	3.93328e-64	1.69532	1.6069e-59	<0.001
circMAN1A2	intercept	3.66398	1.43086e-93	4.18273	2.06034e-133	<0.001
circMAN2A1	intercept	2.7781	1.04892e-80	2.926	1.24776e-85	<0.001
circMAN2B2	intercept	1.56974	2.25781e-46	1.32455	2.58669e-37	<0.001
circMANBA	intercept	2.75447	5.86287e-80	2.48098	1.49487e-65	<0.001
circMAP2K4	intercept	1.61059	2.32662e-57	1.30496	5.74442e-38	<0.001
circMAP3K1	intercept	2.6401	2.11156e-118	2.71311	2.24363e-91	<0.001
circMAP3K4	intercept	1.7797	3.02257e-74	1.53485	4.82735e-48	<0.001
circMAP3K5	intercept	1.92273	4.10296e-63	1.98579	7.84419e-64	<0.001
circMAP4K3	intercept	1.75984	2.09019e-59	2.16333	7.52342e-67	<0.001
circMAP4K5	intercept	1.72845	1.03617e-63	1.64372	8.47802e-52	<0.001
circMAPK1	intercept	3.17927	4.22231e-172	2.71159	3.00282e-129	<0.001
circMAPK8	intercept	2.20472	1.08931e-59	1.94156	6.02534e-45	<0.001
circMAPK9	intercept	2.10809	3.02965e-95	2.13533	9.58568e-100	<0.001
circMARCHF3	intercept	1.30612	5.53442e-48	1.37405	4.66767e-51	<0.001
circMARCHF6	intercept	1.81002	3.94744e-55	2.01419	7.46302e-58	<0.001
circMARCHF8	intercept	1.83278	1.59423e-72	2.34699	2.55838e-73	<0.001
circMARK3	intercept	2.64262	3.11871e-93	2.4978	2.96804e-117	<0.001
circMARK4	intercept	1.68731	9.25035e-40	1.72234	5.76219e-42	<0.001
circMASTL	intercept	2.07488	2.20394e-65	2.12674	1.20894e-56	<0.001
circMBOAT2	intercept	3.8692	8.22273e-84	3.98317	3.14552e-76	<0.001
circMBP	intercept	1.44084	6.33953e-41	1.6591	1.82006e-55	<0.001
circMBTD1	intercept	1.4797	1.57163e-50	1.4166	1.644e-49	<0.001
circMCCC1	intercept	1.5681	1.81295e-76	1.47283	5.06301e-57	<0.001
circMCM10	intercept	2.12367	1.56119e-81	1.9925	7.33312e-69	<0.001
circMCM4	intercept	1.90075	3.51767e-59	1.84621	7.03692e-79	<0.001
circMCTP1	intercept	1.42389	3.68658e-51	1.57425	8.64938e-56	<0.001
circMCTP2	intercept	1.9835	6.85254e-65	2.12499	1.38527e-62	<0.001
circMCU	intercept	2.03084	1.31377e-68	2.03337	1.19288e-62	<0.001
circMCUB	intercept	1.45664	9.54423e-49	1.68363	9.16015e-49	<0.001
circMDGA1	intercept	0.9147	1.44094e-22	0.815496	3.60682e-18	<0.001
circMDM1	intercept	1.76296	1.32229e-50	1.87503	4.87105e-69	<0.001
circMDM2	intercept	1.379	7.70412e-65	1.28303	6.5696e-69	<0.001
circMDN1	intercept	1.70825	1.35572e-62	1.49371	1.1192e-50	<0.001
circMED1	intercept	2.52733	2.01553e-125	2.4929	3.86736e-135	<0.001
circMED12L	intercept	1.79469	1.04286e-59	1.87051	9.90933e-56	<0.001
circMED13	intercept	3.19761	2.72304e-99	3.29291	2.00574e-116	<0.001
circMED13L	intercept	3.19152	6.14076e-97	3.23609	4.86026e-86	<0.001
circMED14	intercept	1.87602	6.12787e-71	1.86346	2.96888e-76	<0.001
circMED21	intercept	1.46437	4.91865e-59	1.41479	5.38515e-55	<0.001
circMED25	intercept	1.23856	1.82522e-41	1.3316	2.77667e-46	<0.001
circMED27	intercept	1.19906	1.02839e-46	1.2814	9.49892e-50	<0.001
circMEF2A	intercept	1.44398	4.98257e-57	1.59572	1.39963e-67	<0.001
circMEGF9	intercept	1.28905	1.59951e-51	1.27837	4.41935e-49	<0.001
circMELK	intercept	2.01955	1.13829e-60	2.16985	1.49836e-81	<0.001
circMESD	intercept	1.75438	2.56828e-65	1.63292	3.02923e-62	<0.001
circMETTL16	intercept	1.33244	7.01111e-75	1.16455	8.49121e-54	<0.001
circMETTL25	intercept	1.9711	3.11878e-57	1.91229	7.00755e-68	<0.001
circMETTL3	intercept	2.46975	8.81997e-88	2.4001	8.15559e-84	<0.001
circMETTL6	intercept	1.45928	2.93987e-61	1.29794	5.44372e-44	<0.001
circMETTL8	intercept	1.35548	1.39906e-54	1.27863	2.74535e-44	<0.001
circMFN1	intercept	1.67399	2.13183e-56	1.70029	8.21223e-56	<0.001
circMFN2	intercept	1.85468	5.17659e-60	1.97184	7.74047e-59	<0.001
circMFSD11	intercept	1.8331	1.46441e-71	1.90955	4.56199e-74	<0.001
circMFSD4B	intercept	1.60328	4.45808e-49	1.76377	1.35647e-49	<0.001
circMFSD8	intercept	2.2505	1.89954e-108	2.27232	4.71713e-84	<0.001
circMGA	intercept	2.80215	6.79863e-81	3.08055	7.9273e-114	<0.001
circMGAT5	intercept	1.64511	1.17983e-49	1.51701	4.0791e-34	<0.001
circMGME1	intercept	1.55739	3.0748e-49	1.60455	6.22646e-58	<0.001
circMGRN1	intercept	1.60986	2.36186e-55	1.67634	3.22343e-59	<0.001
circMIA2	intercept	1.82135	3.91428e-56	1.75709	5.57399e-45	<0.001
circMIATNB	intercept	1.6788	2.01142e-47	1.76276	2.48143e-51	<0.001
circMIB1	intercept	2.64576	1.63852e-87	2.92365	3.07138e-114	<0.001
circMICAL3	intercept	1.99278	1.49044e-78	1.92521	6.05121e-71	<0.001
circMID2	intercept	1.48901	4.02972e-47	1.44292	8.89294e-53	<0.001
circMIER1	intercept	1.49266	2.87895e-51	1.52741	2.5899e-54	<0.001
circMIER2	intercept	1.8049	6.1107e-49	1.63901	3.02558e-44	<0.001
circMIGA1	intercept	1.54859	8.74447e-57	1.41795	3.13216e-44	<0.001
circMINDY3	intercept	2.78658	4.56443e-96	2.995	3.48087e-104	<0.001
circMINPP1	intercept	2.44996	6.90986e-64	2.49472	7.85213e-64	<0.001
circMIR29B2CHG	intercept	1.4209	9.2762e-50	1.5464	4.47511e-54	<0.001
circMIR646HG	intercept	1.05418	9.20473e-18	1.03129	9.95964e-18	<0.001
circMIS18BP1	intercept	1.96408	4.16058e-52	2.26504	6.92074e-77	<0.001
circMITD1	intercept	1.82298	7.276e-59	1.67085	5.08684e-47	<0.001
circMKI67	intercept	1.55617	6.32731e-45	1.77247	5.68596e-76	<0.001
circMKLN1	intercept	2.8657	2.1037e-65	2.82606	7.83827e-89	<0.001
circMKS1	intercept	1.31057	2.96292e-59	1.18653	3.63133e-64	<0.001
circMLH3	intercept	1.41645	1.65279e-45	1.53809	2.64416e-54	<0.001
circMLLT10	intercept	2.19127	5.28308e-70	2.47692	6.19674e-116	<0.001
circMLLT3	intercept	1.47805	8.90878e-58	1.66419	7.83142e-78	<0.001
circMLYCD	intercept	1.33802	2.31668e-44	1.50366	2.59792e-52	<0.001
circMMD	intercept	2.18503	3.86894e-55	2.12717	1.76648e-59	<0.001
circMMS19	intercept	1.38771	1.09133e-54	1.5375	1.59286e-57	<0.001
circMMS22L	intercept	1.99021	5.11152e-80	2.2919	6.92296e-99	<0.001
circMOB1B	intercept	2.08801	1.76101e-76	1.84918	2.53044e-60	<0.001
circMON2	intercept	1.30978	3.25063e-49	1.60621	3.11121e-62	<0.001
circMORC3	intercept	3.65311	5.91436e-99	3.11313	1.45987e-84	<0.001
circMOSPD1	intercept	1.49556	2.48069e-68	1.33865	1.04592e-56	<0.001
circMPHOSPH9	intercept	1.99848	9.28046e-75	1.98415	2.28885e-78	<0.001
circMPND	intercept	1.67248	2.19574e-55	1.43955	6.34008e-43	<0.001
circMPP5	intercept	1.97934	6.11798e-80	1.81173	2.06625e-75	<0.001
circMPP6	intercept	2.7481	3.80367e-74	3.18472	5.17028e-118	<0.001
circMRE11	intercept	1.58655	9.63057e-66	1.49698	7.83263e-52	<0.001
circMRPL22	intercept	1.95681	2.25757e-77	2.08393	1.22359e-69	<0.001
circMRPL47	intercept	1.43976	1.0237e-54	1.29679	6.04071e-39	<0.001
circMRPS35	intercept	1.49867	1.81638e-53	1.42113	9.55785e-46	<0.001
circMSH3	intercept	1.42216	3.70214e-40	1.65257	2.60925e-52	<0.001
circMTBP	intercept	2.07007	5.55114e-64	2.58988	8.16086e-122	<0.001
circMTDH	intercept	1.66496	2.31109e-62	1.58774	3.19833e-55	<0.001
circMTHFD2L	intercept	1.56769	5.28928e-57	1.48787	9.60315e-55	<0.001
circMTMR1	intercept	1.3684	2.46564e-49	1.39612	3.63247e-36	<0.001
circMTMR10	intercept	1.45308	3.96108e-67	1.31773	6.71477e-60	<0.001
circMTMR3	intercept	2.60291	1.948e-99	2.52046	9.6852e-82	<0.001
circMTO1	intercept	1.20991	2.80085e-38	1.36108	2.2925e-38	<0.001
circMTOR	intercept	1.56965	5.04323e-57	1.56984	1.98159e-64	<0.001
circMTR	intercept	2.12402	1.66157e-88	2.11645	3.49732e-77	<0.001
circMTRF1	intercept	2.04609	3.21817e-58	1.9977	3.99044e-57	<0.001
circMTX2	intercept	1.25199	1.51032e-52	1.22021	1.4358e-47	<0.001
circMVP	intercept	1.99066	1.07249e-53	1.91968	8.86085e-48	<0.001
circMYBL1	intercept	1.56742	5.41624e-34	1.36756	1.03418e-30	<0.001
circMYBL2	intercept	1.98513	6.18468e-41	2.17078	9.6022e-53	<0.001
circMYCBP2	intercept	2.26019	4.64663e-79	2.47198	1.24224e-89	<0.001
circMYH10	intercept	1.88878	6.57423e-73	1.65368	1.37686e-59	<0.001
circMYO19	intercept	1.46132	3.74879e-56	1.57405	2.57844e-49	<0.001
circMYO9B	intercept	1.83269	1.10312e-41	2.02741	9.5794e-57	<0.001
circMYSM1	intercept	1.75205	5.94273e-62	1.54676	2.80349e-56	<0.001
circN4BP2L2	intercept	3.37628	1.84718e-120	3.07104	3.15334e-75	<0.001
circNAA15	intercept	1.46396	2.70123e-56	1.66742	1.9967e-63	<0.001
circNAA16	intercept	1.77197	1.11707e-61	1.61586	6.21961e-50	<0.001
circNAA25	intercept	1.41476	1.56422e-67	1.37202	5.34345e-69	<0.001
circNAB1	intercept	1.93961	6.00385e-55	1.89728	2.41606e-52	<0.001
circNACC2	intercept	1.27297	3.57674e-36	1.31561	8.38091e-39	<0.001
circNAGPA	intercept	1.25293	3.52218e-33	1.37368	1.96049e-43	<0.001
circNAPB	intercept	1.43538	1.55518e-57	1.40159	2.01248e-60	<0.001
circNAPG	intercept	1.28952	6.07085e-51	1.35315	1.74249e-53	<0.001
circNARS1	intercept	2.05076	1.55668e-80	1.97641	3.78883e-80	<0.001
circNBAS	intercept	2.66803	3.13072e-113	2.57392	7.65079e-92	<0.001
circNBPF1	intercept	1.46766	1.00365e-31	1.10189	6.52215e-20	<0.001
circNCAPD3	intercept	1.62722	1.45459e-69	1.4703	1.85801e-58	<0.001
circNCAPG	intercept	2.2981	1.14751e-62	1.77058	1.56352e-35	<0.001
circNCAPG2	intercept	1.45786	2.84952e-44	1.53136	2.70841e-43	<0.001
circNCAPH	intercept	1.76841	7.08321e-61	1.80515	4.64987e-71	<0.001
circNCBP3	intercept	1.65556	2.4108e-59	1.79925	2.38803e-67	<0.001
circNCEH1	intercept	1.27345	3.27556e-58	1.23205	2.49651e-54	<0.001
circNCF1	intercept	2.08509	2.92376e-41	2.03274	8.87972e-46	<0.001
circNCF1C	intercept	1.78998	3.91453e-39	1.75783	9.92645e-43	<0.001
circNCOA1	intercept	2.03905	2.84698e-78	2.18648	7.333e-59	<0.001
circNCOA2	intercept	2.32442	1.17458e-82	2.03816	7.26121e-48	<0.001
circNCOA6	intercept	1.49205	5.40708e-55	1.62996	7.7108e-62	<0.001
circNCOR1	intercept	2.58069	4.65506e-130	2.79937	6.31264e-145	<0.001
circNCOR2	intercept	1.90326	4.29627e-62	2.07723	8.55644e-74	<0.001
circNCR1	intercept	1.48689	1.31006e-34	1.25553	1.95828e-26	<0.001
circNDC1	intercept	2.66046	1.36844e-118	2.95031	2.76406e-153	<0.001
circNDC80	intercept	1.56533	2.19332e-46	1.30768	1.30882e-44	<0.001
circNDE1	intercept	1.71758	1.10784e-57	1.82181	5.3304e-78	<0.001
circNDUFA10	intercept	2.33209	5.61141e-104	2.45824	7.32085e-122	<0.001
circNDUFS1	intercept	1.35338	5.74598e-39	1.52935	2.90976e-39	<0.001
circNEAT1	intercept	2.32291	2.69376e-71	2.97025	1.48261e-110	<0.001
circNEDD1	intercept	1.81743	2.9577e-55	1.9778	2.59764e-76	<0.001
circNEIL3	intercept	2.86272	1.28381e-60	3.35377	1.43907e-84	<0.001
circNEK1	intercept	2.76609	1.11241e-101	2.97875	5.40912e-115	<0.001
circNEK4	intercept	2.18261	4.48967e-94	2.34805	8.43589e-111	<0.001
circNEK9	intercept	1.7476	8.96068e-58	1.90309	1.76042e-66	<0.001
circNEMF	intercept	2.37719	2.04939e-64	2.33677	9.80824e-94	<0.001
circNEMP1	intercept	1.49301	5.45532e-62	1.41795	1.41268e-53	<0.001
circNF1	intercept	1.41959	1.72526e-57	1.59065	1.14764e-64	<0.001
circNFAM1	intercept	1.70509	5.97502e-43	1.54666	4.41012e-46	<0.001
circNFAT5	intercept	2.52274	2.88078e-93	2.581	1.03097e-71	<0.001
circNFATC1	intercept	1.3922	9.75401e-51	1.49525	7.02649e-44	<0.001
circNFATC3	intercept	2.48398	1.91269e-85	2.22203	4.04532e-67	<0.001
circNFE2L2	intercept	2.62707	1.86656e-82	2.6131	2.06176e-99	<0.001
circNFIA	intercept	2.46393	7.32722e-74	2.34034	5.84016e-88	<0.001
circNFX1	intercept	2.26088	9.74254e-98	2.37172	2.80071e-131	<0.001
circNHLRC2	intercept	1.91926	2.65786e-51	1.92557	3.29292e-74	<0.001
circNIPAL3	intercept	1.42105	3.74106e-54	1.72058	4.56336e-68	<0.001
circNIPBL	intercept	3.19941	3.01045e-180	3.07921	3.02767e-110	<0.001
circNLK	intercept	1.93845	9.77594e-68	2.04205	8.17785e-74	<0.001
circNMRAL1	intercept	1.66185	2.73284e-59	1.53828	1.02062e-42	<0.001
circNMRK1	intercept	1.65837	1.30607e-67	1.52213	3.96033e-59	<0.001
circNNT	intercept	1.889	8.60453e-71	1.79619	3.84708e-53	<0.001
circNOL10	intercept	1.9097	1.28534e-75	1.738	1.27332e-71	<0.001
circNOLC1	intercept	1.58051	7.58604e-61	1.59242	8.82165e-62	<0.001
circNOM1	intercept	1.28224	1.08452e-53	1.37416	2.17732e-57	<0.001
circNOP14	intercept	2.03235	1.4905e-85	2.30345	3.51259e-103	<0.001
circNPAT	intercept	2.91598	5.69769e-98	2.55987	8.32209e-102	<0.001
circNPEPPS	intercept	1.19679	3.03082e-45	1.18327	3.20221e-37	<0.001
circNPLOC4	intercept	2.27771	1.07516e-76	2.4315	5.96896e-91	<0.001
circNPRL3	intercept	1.27063	1.86873e-22	1.25892	3.41532e-23	<0.001
circNR2C2	intercept	2.39615	1.26454e-102	2.43981	9.20647e-118	<0.001
circNRXN1	intercept	1.45877	5.8923e-39	1.34495	1.20099e-31	<0.001
circNRXN3	intercept	1.65108	1.01342e-30	1.56874	6.2529e-35	<0.001
circNSD1	intercept	1.33217	8.57963e-55	1.46657	3.74459e-57	<0.001
circNSD2	intercept	2.11464	5.20848e-63	2.1177	4.54445e-63	<0.001
circNSD3	intercept	2.48884	1.29878e-87	2.32022	1.17007e-82	<0.001
circNSMAF	intercept	1.65548	5.98757e-65	1.88667	1.23848e-72	<0.001
circNSMCE2	intercept	1.6061	1.19275e-45	1.74631	1.60889e-55	<0.001
circNSUN2	intercept	1.51911	4.44048e-50	1.24559	8.92557e-32	<0.001
circNSUN6	intercept	1.79749	4.25454e-81	1.59727	4.92357e-62	<0.001
circNUCB1	intercept	1.49646	1.73277e-48	1.32569	1.07907e-37	<0.001
circNUCB2	intercept	2.03834	2.79786e-78	2.07932	2.553e-86	<0.001
circNUDC	intercept	2.41182	3.02844e-112	2.27386	2.4693e-107	<0.001
circNUP107	intercept	1.5079	2.94222e-42	1.8527	2.23467e-49	<0.001
circNUP153	intercept	3.07425	6.47798e-161	2.96612	1.88287e-93	<0.001
circNUP205	intercept	1.77397	7.19704e-58	1.76607	2.11478e-70	<0.001
circNUP210	intercept	1.56947	3.05114e-48	1.35884	8.3355e-48	<0.001
circNUP35	intercept	2.25752	8.55083e-74	2.18652	3.6718e-74	<0.001
circNUP42	intercept	1.69959	8.79811e-54	1.54351	4.41547e-45	<0.001
circNUP43	intercept	1.48128	2.87445e-64	1.32441	2.95649e-45	<0.001
circNUP50	intercept	2.75806	5.99931e-94	2.58365	3.75413e-93	<0.001
circNUP54	intercept	2.71999	5.36916e-101	2.57737	2.19865e-87	<0.001
circNUP62CL	intercept	2.08565	7.00022e-84	1.9764	5.58778e-65	<0.001
circNUP88	intercept	1.80674	8.30866e-47	1.80268	5.72303e-50	<0.001
circNUP98	intercept	3.07834	5.56396e-110	3.20666	7.88563e-144	<0.001
circOAT	intercept	1.93432	6.76291e-52	2.14366	6.61761e-67	<0.001
circOBI1	intercept	1.68356	1.28672e-58	1.63495	9.98268e-62	<0.001
circODR4	intercept	1.39949	7.36731e-59	1.25003	1.33261e-40	<0.001
circOGDH	intercept	2.46835	1.11223e-82	2.40442	1.60432e-133	<0.001
circOGFOD3	intercept	1.49169	5.20118e-56	1.28436	1.98615e-44	<0.001
circOGG1	intercept	1.86483	1.28465e-75	1.90133	5.62029e-86	<0.001
circOPA1	intercept	2.07515	2.06855e-43	2.3749	1.27816e-66	<0.001
circORC4	intercept	2.18388	3.06562e-80	2.1287	2.33282e-50	<0.001
circORC5	intercept	1.95412	2.69384e-61	2.24032	4.14247e-93	<0.001
circOTUD4	intercept	1.24459	5.65043e-52	1.33663	2.79678e-54	<0.001
circOXNAD1	intercept	2.68717	6.72932e-66	2.44377	2.85277e-61	<0.001
circOXR1	intercept	1.69805	4.97675e-57	1.59681	2.53525e-49	<0.001
circPADI4	intercept	1.54894	2.64439e-30	1.47512	7.37036e-32	<0.001
circPAK1	intercept	1.20458	1.11717e-46	1.15623	2.23585e-33	<0.001
circPAK1IP1	intercept	1.48518	2.89465e-53	1.52053	1.17006e-47	<0.001
circPAK2	intercept	1.99629	2.66947e-67	1.89533	1.67386e-73	<0.001
circPAN3	intercept	3.10098	4.37386e-179	3.0924	1.46738e-119	<0.001
circPANK3	intercept	1.4561	1.63469e-52	1.35466	2.48317e-40	<0.001
circPAPOLG	intercept	1.56082	3.21681e-60	1.49943	1.05232e-51	<0.001
circPARG	intercept	2.19438	1.46869e-67	2.23714	3.32926e-84	<0.001
circPARGP1	intercept	1.65638	2.3856e-39	1.61579	8.5962e-40	<0.001
circPARN	intercept	1.70572	2.11392e-60	1.65706	3.25345e-46	<0.001
circPARP4	intercept	1.50645	1.65397e-44	1.79903	2.80281e-53	<0.001
circPARPBP	intercept	1.53042	5.9641e-51	1.72159	1.0852e-59	<0.001
circPASK	intercept	1.94182	3.99514e-75	1.64068	1.16774e-49	<0.001
circPATL1	intercept	1.8961	8.39044e-72	1.48353	5.0906e-51	<0.001
circPAXBP1	intercept	1.42936	1.19005e-59	1.26049	6.91454e-43	<0.001
circPBRM1	intercept	1.56463	1.55396e-54	1.85851	8.04788e-71	<0.001
circPBX3	intercept	1.56737	2.23693e-61	1.37156	1.83474e-48	<0.001
circPCCB	intercept	1.48485	2.3436e-52	1.8173	6.55359e-68	<0.001
circPCED1B	intercept	1.56984	1.34454e-55	1.6089	3.60964e-60	<0.001
circPCGF6	intercept	1.47587	2.66803e-54	1.51114	3.0127e-49	<0.001
circPCM1	intercept	2.12984	1.02872e-68	2.11185	2.04643e-77	<0.001
circPCMT1	intercept	2.23638	6.76726e-77	2.25832	3.20744e-76	<0.001
circPCMTD1	intercept	3.41678	7.62675e-66	3.64685	4.4021e-81	<0.001
circPCNT	intercept	3.35178	1.12844e-94	3.15844	1.64909e-116	<0.001
circPCNX2	intercept	1.9745	3.04698e-44	1.88879	1.18134e-44	<0.001
circPDAP1	intercept	2.13013	6.10079e-83	1.95365	2.30779e-83	<0.001
circPDCD10	intercept	1.73517	6.73024e-61	1.84367	3.09405e-64	<0.001
circPDCD11	intercept	2.21391	1.08864e-75	2.00591	3.38519e-66	<0.001
circPDE3B	intercept	2.48644	5.83903e-75	2.4273	1.90971e-67	<0.001
circPDE4D	intercept	1.61386	8.64136e-64	1.48568	1.22063e-52	<0.001
circPDE5A	intercept	1.36027	4.61778e-57	1.29383	1.27e-51	<0.001
circPDE8A	intercept	2.38913	8.41337e-67	2.28722	9.06027e-66	<0.001
circPDHX	intercept	2.4906	1.37558e-79	2.67269	1.416e-148	<0.001
circPDIA4	intercept	1.38382	1.80003e-60	1.41018	7.31053e-62	<0.001
circPDLIM5	intercept	1.62496	2.76596e-55	1.619	1.06981e-60	<0.001
circPDS5A	intercept	1.86745	2.39213e-43	2.02692	8.39542e-51	<0.001
circPDS5B	intercept	1.94125	2.57906e-59	1.95099	8.66279e-77	<0.001
circPDXDC1	intercept	1.6202	8.7533e-38	1.38041	6.36674e-49	<0.001
circPEAK1	intercept	2.65769	3.21206e-128	2.75175	2.62167e-141	<0.001
circPEX1	intercept	1.67199	1.53854e-60	1.78382	2.88213e-66	<0.001
circPFKP	intercept	1.22723	8.03136e-40	1.32601	1.01891e-37	<0.001
circPGAP3	intercept	1.98511	3.04671e-56	1.81577	3.83691e-49	<0.001
circPGPEP1	intercept	1.93306	5.99701e-58	1.98586	6.41476e-67	<0.001
circPHACTR4	intercept	1.57926	2.93254e-31	2.03211	3.63692e-58	<0.001
circPHC3	intercept	3.49503	4.41854e-64	3.28021	1.60996e-73	<0.001
circPHF12	intercept	1.67813	3.17016e-63	1.49346	1.32063e-51	<0.001
circPHF20	intercept	1.67511	6.97263e-70	1.73305	9.09711e-68	<0.001
circPHF21A	intercept	1.44543	6.96672e-52	1.37287	5.08688e-46	<0.001
circPHF3	intercept	1.9953	4.15701e-67	2.07791	1.80298e-77	<0.001
circPHF7	intercept	2.07447	1.94524e-80	1.96114	1.39616e-68	<0.001
circPHIP	intercept	1.79527	2.62659e-51	1.8753	7.59551e-70	<0.001
circPHLDB3	intercept	1.45043	8.95499e-56	1.47572	3.52008e-52	<0.001
circPHLPP2	intercept	3.32628	3.29815e-106	3.17002	3.71844e-104	<0.001
circPHRF1	intercept	1.92062	4.06074e-76	1.60457	2.09339e-55	<0.001
circPHYKPL	intercept	1.53215	2.79288e-51	1.64378	5.68219e-62	<0.001
circPI4K2B	intercept	1.50272	5.70581e-63	1.45033	1.20106e-51	<0.001
circPI4KB	intercept	2.43012	2.1777e-125	2.47397	1.3317e-98	<0.001
circPIAS1	intercept	2.31309	1.33216e-90	2.1809	2.82572e-70	<0.001
circPIAS2	intercept	2.20958	3.96051e-71	2.36265	4.43896e-91	<0.001
circPICALM	intercept	3.38877	1.03353e-54	4.07351	9.97956e-99	<0.001
circPIGF	intercept	1.28041	2.35025e-50	1.32806	7.19284e-51	<0.001
circPIGN	intercept	2.01273	1.34822e-67	2.14932	1.72105e-70	<0.001
circPIGU	intercept	1.3806	1.22181e-59	1.41767	3.91729e-61	<0.001
circPIK3C3	intercept	2.12476	1.54053e-73	2.01692	8.03284e-62	<0.001
circPIK3CD	intercept	1.46002	1.80536e-50	1.44552	4.85895e-44	<0.001
circPIKFYVE	intercept	1.7023	1.75368e-52	1.80028	1.26092e-48	<0.001
circPIP4K2A	intercept	2.77987	1.52005e-93	2.64148	1.70771e-99	<0.001
circPIP5K1C	intercept	2.32785	8.17261e-65	2.07822	3.68847e-67	<0.001
circPITPNB	intercept	1.75244	5.91521e-66	1.39767	9.36451e-55	<0.001
circPITRM1	intercept	1.83485	3.22515e-58	1.85099	1.37695e-70	<0.001
circPKN1	intercept	1.52773	1.13941e-51	1.54296	2.17824e-42	<0.001
circPKN2	intercept	2.58625	2.83146e-63	2.53396	1.15457e-75	<0.001
circPKNOX1	intercept	1.6234	1.56274e-35	1.82636	3.03056e-44	<0.001
circPLEKHA2	intercept	1.70702	7.1751e-48	1.85217	1.32984e-53	<0.001
circPLEKHM2	intercept	2.38005	1.2161e-84	2.34977	1.23681e-79	<0.001
circPLEKHM3	intercept	2.0519	2.37189e-78	2.18912	1.16971e-110	<0.001
circPLPBP	intercept	2.44036	1.60059e-81	2.00258	9.10157e-40	<0.001
circPLXNC1	intercept	1.88658	2.39564e-48	2.06712	1.50867e-55	<0.001
circPMPCB	intercept	1.40349	2.83123e-49	1.39726	9.18664e-52	<0.001
circPMS1	intercept	2.16745	3.50585e-93	2.08839	6.80122e-68	<0.001
circPNN	intercept	2.30084	1.11033e-84	2.29861	9.17555e-101	<0.001
circPOC1B	intercept	1.07876	7.36027e-14	0.824142	8.75855e-11	<0.001
circPOLA1	intercept	1.5335	1.00517e-51	1.68575	1.26308e-70	<0.001
circPOLB	intercept	1.25903	8.53232e-45	1.31017	3.45181e-40	<0.001
circPOLD1	intercept	2.14631	3.62414e-58	2.28585	5.66686e-70	<0.001
circPOLE2	intercept	2.84591	2.25832e-79	3.04773	8.8555e-81	<0.001
circPOLI	intercept	1.7459	1.1372e-53	1.8624	2.91688e-54	<0.001
circPOLK	intercept	1.34247	6.63565e-64	1.28697	6.94136e-74	<0.001
circPOLQ	intercept	2.00385	5.41138e-77	2.14191	1.59541e-92	<0.001
circPOLR2A	intercept	1.56381	5.60786e-56	1.65388	3.99356e-55	<0.001
circPOLR3C	intercept	1.7698	1.83856e-59	1.85711	6.10892e-54	<0.001
circPOM121	intercept	1.96286	2.27173e-72	1.6732	7.14929e-56	<0.001
circPOMT1	intercept	1.53188	2.34633e-45	1.46398	2.06061e-52	<0.001
circPPA2	intercept	1.64088	1.83996e-42	1.58661	3.88544e-35	<0.001
circPPFIA1	intercept	1.34419	1.12422e-59	1.31746	2.05707e-51	<0.001
circPPIL4	intercept	1.26972	4.90225e-52	1.32241	9.6403e-40	<0.001
circPPM1A	intercept	2.07719	1.69892e-66	2.28451	1.87513e-79	<0.001
circPPOX	intercept	1.52392	3.80853e-57	1.66967	3.03675e-64	<0.001
circPPP1R10	intercept	1.55722	5.5274e-62	1.58631	5.47386e-69	<0.001
circPPP1R12C	intercept	1.06545	9.37162e-31	1.18364	1.28664e-38	<0.001
circPPP1R7	intercept	1.30886	9.33207e-43	1.46478	6.78357e-47	<0.001
circPPP2R1B	intercept	1.72948	6.82836e-64	1.60918	2.57325e-54	<0.001
circPPP2R2D	intercept	1.56183	2.35437e-52	1.76356	1.24608e-63	<0.001
circPPP2R3B	intercept	2.17547	1.46278e-66	1.84584	1.9229e-46	<0.001
circPPP2R3C	intercept	1.43436	1.20166e-62	1.60711	5.42067e-53	<0.001
circPPP2R5C	intercept	1.81781	1.72263e-63	1.8134	4.74587e-49	<0.001
circPPP3CB	intercept	1.80059	4.92785e-64	1.63232	1.23952e-48	<0.001
circPPP4R1	intercept	2.14246	5.87667e-64	2.35644	9.67703e-78	<0.001
circPPP4R3A	intercept	2.09734	4.23566e-62	2.16406	5.45092e-67	<0.001
circPPP6R2	intercept	2.12051	3.49886e-63	2.33421	1.38704e-79	<0.001
circPPP6R3	intercept	3.28271	1.24485e-177	2.71905	2.03923e-99	<0.001
circPPWD1	intercept	0.668721	7.67598e-07	0.683522	3.2223e-07	<0.001
circPRDM2	intercept	2.78669	8.54252e-89	2.40365	1.68278e-70	<0.001
circPRELID2	intercept	1.81536	2.3759e-55	1.89711	5.40098e-55	<0.001
circPRIM2	intercept	1.41941	8.32588e-49	1.53291	1.04644e-45	<0.001
circPRIMPOL	intercept	1.51647	1.00834e-36	1.60733	1.26665e-42	<0.001
circPRKCB	intercept	2.2608	8.35061e-61	2.06531	1.00477e-55	<0.001
circPRKD3	intercept	1.99237	5.90646e-55	2.07303	3.34901e-52	<0.001
circPRKDC	intercept	2.18336	3.29502e-87	2.34517	1.4447e-80	<0.001
circPRMT5	intercept	1.85945	6.75587e-79	1.89185	3.52808e-63	<0.001
circPRPSAP1	intercept	1.58073	6.55859e-60	1.57564	3.23038e-47	<0.001
circPRPSAP2	intercept	2.1011	1.01164e-78	1.88942	5.88758e-68	<0.001
circPRRC2B	intercept	1.74987	3.94918e-64	1.64726	6.6889e-54	<0.001
circPRRC2C	intercept	3.19081	1.02459e-120	3.05552	1.14154e-140	<0.001
circPRUNE1	intercept	1.93935	5.8247e-62	1.97163	2.42003e-57	<0.001
circPSMD1	intercept	2.17857	5.90456e-73	2.05571	7.68647e-86	<0.001
circPSMD14	intercept	1.57973	1.57621e-66	1.37511	1.55652e-57	<0.001
circPSMD5	intercept	1.31067	2.57825e-66	1.27876	5.18744e-53	<0.001
circPSME3IP1	intercept	2.26728	1.48249e-76	2.60866	1.42682e-98	<0.001
circPSME4	intercept	1.94207	2.11081e-76	2.17305	2.44941e-70	<0.001
circPTBP2	intercept	1.54584	2.80213e-61	1.33315	6.84578e-49	<0.001
circPTBP3	intercept	1.98956	6.8182e-65	2.17833	2.54862e-78	<0.001
circPTCD3	intercept	1.95182	2.60766e-70	2.14312	2.88251e-66	<0.001
circPTER	intercept	1.39272	4.98094e-47	1.49827	1.37606e-56	<0.001
circPTGES3	intercept	1.72051	1.01272e-56	1.47226	3.15415e-48	<0.001
circPTK2	intercept	1.79486	4.34802e-60	1.8041	6.62932e-71	<0.001
circPTPN11	intercept	1.92619	1.21311e-67	1.91387	1.44293e-82	<0.001
circPTPN12	intercept	1.35791	1.45866e-44	1.27322	7.1241e-36	<0.001
circPTPN22	intercept	2.2941	9.17546e-55	2.1046	2.72113e-45	<0.001
circPTPN4	intercept	2.38477	3.80325e-86	2.73702	1.37431e-81	<0.001
circPTPN7	intercept	1.91173	1.76802e-66	1.78591	2.26975e-58	<0.001
circPTPRA	intercept	3.35741	7.9169e-81	4.03239	4.20884e-96	<0.001
circPTTG1IP	intercept	2.31418	3.15609e-65	2.43621	6.73606e-71	<0.001
circPUM1	intercept	2.12323	1.60657e-67	2.25366	4.74952e-91	<0.001
circPUS7	intercept	1.83834	3.95784e-67	2.10232	1.61978e-96	<0.001
circPXYLP1	intercept	1.69801	3.75864e-49	1.57624	4.49716e-43	<0.001
circQRICH2	intercept	1.49519	8.46284e-49	1.4122	4.55101e-46	<0.001
circQSER1	intercept	2.39304	2.89779e-70	2.12396	1.78292e-70	<0.001
circQSOX2	intercept	2.48374	4.7642e-72	2.22504	1.73423e-62	<0.001
circR3HCC1L	intercept	1.43788	1.38699e-49	1.38212	3.59588e-47	<0.001
circR3HDM1	intercept	2.24032	3.30762e-82	2.12552	1.73666e-63	<0.001
circRAB11FIP1	intercept	2.1616	1.46522e-61	1.93741	8.9766e-60	<0.001
circRAB18	intercept	1.48164	3.25192e-71	1.11938	8.88112e-39	<0.001
circRAB23	intercept	1.73094	1.27342e-66	1.55178	7.39954e-57	<0.001
circRAB3D	intercept	1.67045	6.18144e-41	1.41437	8.65658e-29	<0.001
circRAB3IP	intercept	2.21081	1.0999e-66	1.90236	4.76327e-58	<0.001
circRAB4A	intercept	1.2891	2.60462e-52	1.34317	2.93418e-57	<0.001
circRAB6A	intercept	2.40041	8.73345e-94	2.42145	3.30386e-104	<0.001
circRAB7A	intercept	1.74682	1.2186e-66	1.71871	4.65613e-64	<0.001
circRABGGTA	intercept	1.74504	1.36746e-55	1.5813	4.61629e-49	<0.001
circRACGAP1	intercept	1.71296	4.54293e-67	1.7036	1.55404e-54	<0.001
circRAD18	intercept	2.6927	1.08856e-106	2.62301	6.23904e-103	<0.001
circRAD23B	intercept	2.7804	6.418e-80	2.84135	2.15653e-100	<0.001
circRAD51C	intercept	1.73121	2.24468e-47	1.84576	5.46016e-56	<0.001
circRAD54L2	intercept	2.54678	1.19323e-48	2.05712	1.58476e-35	<0.001
circRALBP1	intercept	2.45962	4.0432e-66	2.149	4.66695e-61	<0.001
circRALGAPA1	intercept	1.29142	1.70136e-54	1.46602	1.79079e-49	<0.001
circRALY	intercept	2.35537	3.97752e-88	2.48711	5.62953e-102	<0.001
circRANBP10	intercept	1.99143	2.90555e-63	1.96638	3.49738e-64	<0.001
circRANBP2	intercept	1.69097	2.80307e-52	1.56788	4.58524e-41	<0.001
circRANBP9	intercept	2.92767	5.45086e-75	3.19181	3.53567e-103	<0.001
circRAP2B	intercept	1.91442	2.27296e-56	1.58742	1.48893e-45	<0.001
circRAPGEF1	intercept	1.3155	1.22385e-47	1.29263	9.36854e-45	<0.001
circRAPGEF2	intercept	1.80005	4.91877e-52	1.94955	4.0798e-63	<0.001
circRARS1	intercept	2.85525	9.37206e-75	2.819	2.63557e-74	<0.001
circRASA1	intercept	1.58995	8.89085e-58	1.7477	2.74699e-73	<0.001
circRASA2	intercept	1.44455	2.16798e-42	1.45575	6.55128e-45	<0.001
circRASA3	intercept	1.63999	4.04159e-41	1.95294	1.10232e-56	<0.001
circRASAL3	intercept	1.47163	5.84775e-52	1.52284	3.62015e-51	<0.001
circRASGRF2	intercept	2.02037	7.50305e-64	1.83783	8.34598e-54	<0.001
circRASSF3	intercept	1.91849	8.73358e-34	1.91987	1.20341e-41	<0.001
circRB1	intercept	1.49426	2.69414e-63	1.48288	1.30931e-59	<0.001
circRBBP8	intercept	2.20043	9.48928e-61	2.33954	1.96272e-103	<0.001
circRBL1	intercept	2.59994	9.69003e-67	2.68626	1.73745e-73	<0.001
circRBM23	intercept	2.50587	8.27473e-120	2.8587	5.89931e-145	<0.001
circRBM33	intercept	3.62595	4.12176e-115	3.8715	8.61607e-215	<0.001
circRBM41	intercept	1.36305	3.2306e-37	1.48347	1.50626e-40	<0.001
circRBM47	intercept	1.47968	4.02391e-48	1.44883	9.43099e-47	<0.001
circRBM6	intercept	2.97511	8.92966e-100	2.96873	1.59554e-107	<0.001
circRBMS1	intercept	2.09816	4.05503e-83	1.74283	1.1062e-59	<0.001
circRC3H1	intercept	1.87654	6.48885e-60	1.96583	1.24077e-82	<0.001
circRCAN3	intercept	1.62194	2.50422e-52	1.41147	3.92566e-43	<0.001
circRCL1	intercept	1.90602	1.03051e-45	1.82206	5.18744e-34	<0.001
circRECQL5	intercept	1.44475	3.15246e-58	1.35877	1.01816e-49	<0.001
circRELCH	intercept	1.63856	8.95387e-59	1.79653	1.35704e-69	<0.001
circRELL1	intercept	2.69904	8.411e-67	3.29426	1.37139e-88	<0.001
circREPS1	intercept	2.35482	5.08675e-73	2.49921	4.92113e-68	<0.001
circREPS2	intercept	1.89897	7.60794e-61	2.15296	1.51117e-84	<0.001
circRERE	intercept	2.56034	1.76128e-88	2.83639	2.07224e-126	<0.001
circREV1	intercept	2.73944	3.31229e-140	2.59834	1.39973e-145	<0.001
circREV3L	intercept	1.86663	2.6949e-67	2.00109	1.55731e-62	<0.001
circREXO4	intercept	1.66917	2.98978e-52	1.62473	4.02638e-40	<0.001
circRFC1	intercept	1.87764	1.53552e-57	1.92927	4.77562e-73	<0.001
circRFWD3	intercept	1.88934	7.22128e-78	2.19775	3.16807e-99	<0.001
circRFX2	intercept	1.43084	9.43315e-50	1.47861	5.69611e-57	<0.001
circRFX3	intercept	1.44239	2.86248e-58	1.5108	9.40787e-43	<0.001
circRGCC	intercept	1.60331	1.03116e-47	1.60833	1.90091e-37	<0.001
circRGPD2	intercept	0.983125	6.02369e-28	1.04753	1.15896e-21	<0.001
circRGPD6	intercept	1.31842	1.0163e-41	1.28789	3.84505e-34	<0.001
circRGPD8	intercept	1.37152	3.4019e-58	1.25774	6.09878e-40	<0.001
circRGS6	intercept	1.35832	1.99739e-43	1.04302	3.02166e-26	<0.001
circRHAG	intercept	2.20271	6.16995e-74	2.28159	4.48327e-94	<0.001
circRHBDD1	intercept	3.92148	2.94048e-102	3.43136	1.0649e-69	<0.001
circRHD	intercept	1.07289	2.44836e-29	0.95856	7.28432e-20	<0.001
circRHEB	intercept	2.3794	3.89522e-83	2.15266	2.7901e-60	<0.001
circRHOBTB3	intercept	3.05943	1.20599e-77	3.36986	9.39796e-94	<0.001
circRHOF	intercept	1.85022	1.08305e-47	2.01061	5.72782e-60	<0.001
circRHOT1	intercept	2.55099	1.93964e-125	2.61929	5.6503e-123	<0.001
circRIF1	intercept	1.78699	5.92043e-64	2.25162	1.33981e-84	<0.001
circRILPL1	intercept	2.05063	2.42107e-58	2.1812	1.14287e-61	<0.001
circRIPK1	intercept	1.66222	7.48527e-48	1.63092	2.12691e-48	<0.001
circRLF	intercept	1.94362	3.73456e-57	1.86863	1.27651e-55	<0.001
circRMDN3	intercept	1.55964	2.32406e-55	1.36799	6.17391e-43	<0.001
circRNASEH2B	intercept	2.55113	1.40922e-79	2.28403	2.23837e-60	<0.001
circRNF10	intercept	2.3111	1.23998e-62	2.33872	1.76901e-63	<0.001
circRNF115	intercept	1.76578	3.81194e-76	1.69645	7.60224e-75	<0.001
circRNF126	intercept	1.27907	9.22804e-38	1.29669	1.27819e-44	<0.001
circRNF13	intercept	2.68455	2.78115e-73	2.82157	2.82287e-90	<0.001
circRNF168	intercept	2.19353	2.58694e-73	1.86236	6.30858e-56	<0.001
circRNF169	intercept	1.51458	2.41366e-54	1.25818	2.2463e-41	<0.001
circRNF19A	intercept	2.43765	1.6718e-72	2.51826	1.25109e-83	<0.001
circRNF19B	intercept	1.41217	3.00858e-30	1.4392	1.16808e-30	<0.001
circRNF2	intercept	1.42956	2.5595e-63	1.25428	1.45628e-57	<0.001
circRNF216	intercept	1.8719	7.68096e-69	1.89454	7.58681e-72	<0.001
circRNF24	intercept	1.59762	4.46811e-39	1.51405	2.67669e-35	<0.001
circRNF38	intercept	2.63977	2.05701e-95	2.79217	3.90795e-107	<0.001
circRNPS1	intercept	1.55888	1.74431e-40	1.84096	6.79717e-55	<0.001
circRO60	intercept	2.01593	1.04961e-61	2.01948	2.6257e-80	<0.001
circRPA1	intercept	2.53641	1.88031e-81	2.54248	1.01899e-80	<0.001
circRPAP2	intercept	1.96841	1.3462e-65	2.02253	2.26139e-53	<0.001
circRPE	intercept	1.42149	2.06624e-53	1.43558	1.31923e-54	<0.001
circRPRD1A	intercept	2.12764	5.69853e-68	2.02774	1.44919e-83	<0.001
circRPRD1B	intercept	2.21006	1.63156e-89	2.25757	3.38083e-101	<0.001
circRPS6KC1	intercept	1.47933	3.50968e-44	1.51783	3.93238e-39	<0.001
circRPTOR	intercept	2.04822	1.28347e-62	2.11888	2.73435e-80	<0.001
circRRM1	intercept	1.66045	1.38129e-64	1.65495	1.14996e-63	<0.001
circRSBN1L	intercept	1.95718	1.60048e-66	2.08672	5.08274e-63	<0.001
circRSF1	intercept	2.94594	8.40473e-131	2.90352	2.14962e-144	<0.001
circRSL1D1	intercept	2.09921	3.36593e-74	2.11679	8.49017e-65	<0.001
circRSRC1	intercept	1.88594	3.8169e-62	1.7929	2.19021e-68	<0.001
circRSRC2	intercept	1.42972	7.80786e-57	1.2732	1.17682e-55	<0.001
circRSU1	intercept	2.72653	1.68533e-99	2.52564	2.59098e-100	<0.001
circRTF1	intercept	1.56902	1.1402e-64	1.39019	2.99043e-47	<0.001
circRTN4	intercept	1.70657	1.45104e-55	1.85591	3.14185e-68	<0.001
circRTTN	intercept	1.87588	3.4163e-71	2.00077	5.84502e-85	<0.001
circRUFY2	intercept	1.81333	2.56483e-49	1.60677	3.62252e-52	<0.001
circRYK	intercept	1.76445	2.18241e-52	1.74246	2.21725e-41	<0.001
circSAFB	intercept	2.64866	1.03562e-115	2.45129	6.92577e-92	<0.001
circSAFB2	intercept	1.98184	3.18795e-65	1.57356	3.63174e-41	<0.001
circSAMD3	intercept	1.83605	2.60963e-56	1.57209	7.56137e-36	<0.001
circSAMHD1	intercept	2.18641	2.54188e-55	2.23694	6.33832e-62	<0.001
circSAP130	intercept	2.64105	2.2937e-128	2.45598	7.94744e-120	<0.001
circSAV1	intercept	1.26816	7.67855e-44	1.38862	1.84318e-55	<0.001
circSBDS	intercept	1.91208	8.43986e-49	1.55744	4.08248e-46	<0.001
circSBDSP1	intercept	1.6127	5.97923e-60	1.50349	1.67946e-57	<0.001
circSCAF11	intercept	2.59473	6.64037e-94	2.66137	1.06747e-132	<0.001
circSCAF4	intercept	1.89771	1.27072e-48	1.91232	9.59023e-76	<0.001
circSCAF8	intercept	2.48345	8.99493e-110	2.55209	2.05519e-143	<0.001
circSCAP	intercept	2.31066	1.35826e-97	1.96498	3.6763e-81	<0.001
circSCARF1	intercept	1.70295	5.69523e-43	1.71621	6.04836e-40	<0.001
circSCCPDH	intercept	1.23817	5.74846e-65	1.22166	6.8636e-45	<0.001
circSCFD1	intercept	2.76948	2.66436e-123	2.48646	1.28528e-79	<0.001
circSCLT1	intercept	3.21373	4.59034e-98	3.09162	5.94256e-94	<0.001
circSCMH1	intercept	2.47782	1.68548e-68	2.40913	1.53946e-70	<0.001
circSCNM1	intercept	2.62127	1.45251e-97	2.51859	1.64658e-83	<0.001
circSCYL2	intercept	2.37934	1.37723e-76	2.31437	3.77124e-82	<0.001
circSDCCAG8	intercept	2.04673	2.17002e-78	1.70026	1.88176e-67	<0.001
circSDE2	intercept	1.72672	2.68902e-51	1.79717	5.61665e-67	<0.001
circSDF4	intercept	2.70729	3.57859e-106	2.3194	3.49348e-81	<0.001
circSDHAP1	intercept	1.06962	2.10313e-30	1.3898	7.85343e-43	<0.001
circSEC11A	intercept	1.74079	2.4837e-60	1.83593	1.62149e-68	<0.001
circSEC14L4	intercept	1.10641	1.82935e-30	1.11171	3.74605e-34	<0.001
circSEC22A	intercept	1.27257	1.09333e-44	1.44993	1.69453e-58	<0.001
circSEC24A	intercept	1.99262	3.10731e-81	1.81715	1.37083e-66	<0.001
circSEC24B	intercept	2.52455	2.34126e-66	3.31115	4.14716e-116	<0.001
circSEC31A	intercept	2.34565	9.73249e-108	2.37636	3.06638e-109	<0.001
circSEC62	intercept	2.49495	2.16603e-65	2.53562	2.60572e-115	<0.001
circSEC63	intercept	1.70767	9.0467e-60	1.42976	1.74197e-42	<0.001
circSECISBP2L	intercept	1.67556	8.39413e-67	1.42415	7.48859e-52	<0.001
circSEL1L3	intercept	1.34346	9.458e-48	1.22517	1.52502e-34	<0.001
circSELENOI	intercept	2.11434	9.46838e-55	2.2904	2.26043e-70	<0.001
circSEMA4B	intercept	2.65584	2.04872e-83	2.76852	5.51295e-95	<0.001
circSENP1	intercept	1.56502	5.32584e-53	1.68036	5.68945e-61	<0.001
circSENP6	intercept	2.18175	1.15924e-55	2.2947	1.23601e-86	<0.001
circSENP7	intercept	1.39786	8.29678e-50	1.44722	2.15613e-54	<0.001
circSEPSECS	intercept	2.77345	3.47969e-109	2.80048	5.16776e-112	<0.001
circSESN1	intercept	1.35737	3.05406e-55	1.28136	1.78536e-52	<0.001
circSETBP1	intercept	1.04231	1.15366e-20	1.41664	5.05742e-38	<0.001
circSETD2	intercept	3.33979	1.67302e-125	3.35044	5.09975e-187	<0.001
circSETD3	intercept	2.91874	2.45472e-76	2.94113	1.32633e-76	<0.001
circSETDB2	intercept	1.96028	4.47194e-52	2.10815	1.83096e-55	<0.001
circSF3B3	intercept	2.03821	2.64294e-59	2.31967	1.39143e-87	<0.001
circSFI1	intercept	1.75095	2.17745e-53	1.93992	2.359e-73	<0.001
circSFMBT1	intercept	1.59029	2.50443e-56	1.4231	4.07848e-36	<0.001
circSFMBT2	intercept	1.83894	3.35237e-55	1.96332	1.56241e-56	<0.001
circSGMS1	intercept	2.26596	1.07294e-60	2.25432	1.04041e-86	<0.001
circSH2B3	intercept	1.6251	5.87411e-36	1.57607	1.02521e-41	<0.001
circSHISAL2A	intercept	1.61575	1.67785e-68	1.50123	1.92306e-56	<0.001
circSHKBP1	intercept	2.02009	6.77058e-52	1.72143	3.27505e-37	<0.001
circSHOC2	intercept	2.33673	1.91374e-70	2.37628	4.79286e-93	<0.001
circSHPRH	intercept	1.79712	2.38758e-55	1.82476	5.19113e-45	<0.001
circSIAE	intercept	1.448	3.40195e-59	1.34453	9.21474e-49	<0.001
circSIK3	intercept	2.00593	3.05777e-80	2.01737	5.4866e-91	<0.001
circSIPA1L1	intercept	1.92112	1.36584e-50	1.94973	6.48023e-61	<0.001
circSIPA1L3	intercept	1.892	6.55076e-54	1.65162	8.89188e-49	<0.001
circSIRT1	intercept	1.42982	1.12445e-52	1.51427	6.31483e-55	<0.001
circSIRT5	intercept	2.75338	2.34937e-86	2.67385	1.85342e-80	<0.001
circSKA3	intercept	2.81405	1.15534e-84	2.74051	6.48738e-81	<0.001
circSLAIN1	intercept	2.51166	5.33804e-81	2.29846	1.74264e-71	<0.001
circSLAIN2	intercept	2.4128	1.87595e-58	2.52864	3.91068e-77	<0.001
circSLC11A2	intercept	2.30376	9.94286e-94	2.04347	1.09772e-67	<0.001
circSLC14A1	intercept	1.92727	9.19418e-40	1.63374	1.20633e-34	<0.001
circSLC15A4	intercept	1.37881	2.57723e-36	1.40797	6.28595e-39	<0.001
circSLC16A10	intercept	1.64603	7.52326e-67	1.63369	1.09637e-52	<0.001
circSLC19A2	intercept	1.74867	2.66072e-61	1.65593	3.20408e-44	<0.001
circSLC20A1	intercept	1.54539	2.10126e-53	1.53108	4.30393e-53	<0.001
circSLC22A23	intercept	2.18695	1.43833e-71	2.3239	1.68048e-71	<0.001
circSLC25A16	intercept	1.67523	4.4206e-59	1.80488	3.1068e-60	<0.001
circSLC25A21	intercept	1.29583	3.05894e-29	1.38497	3.77862e-34	<0.001
circSLC25A24	intercept	1.27092	7.28604e-47	1.28982	1.4212e-49	<0.001
circSLC25A26	intercept	1.49784	1.09312e-52	1.54111	2.99094e-43	<0.001
circSLC26A8	intercept	1.20084	7.15809e-41	1.24536	1.66079e-43	<0.001
circSLC30A7	intercept	1.5812	4.0242e-54	1.69421	2.89305e-64	<0.001
circSLC35A5	intercept	1.26033	4.42587e-51	1.42595	1.30778e-57	<0.001
circSLC36A1	intercept	2.39412	4.74269e-72	2.25419	2.32946e-70	<0.001
circSLC37A3	intercept	1.99827	1.53869e-49	1.9262	5.90821e-47	<0.001
circSLC38A10	intercept	1.70312	2.17106e-51	1.62326	5.82234e-48	<0.001
circSLC38A9	intercept	2.0211	4.29825e-68	2.28736	7.53252e-79	<0.001
circSLC39A10	intercept	1.68797	3.83886e-41	1.66182	2.96128e-44	<0.001
circSLC39A8	intercept	2.23085	4.33877e-70	2.35603	3.54487e-73	<0.001
circSLC43A1	intercept	2.31129	4.83678e-73	2.27602	4.06123e-74	<0.001
circSLC44A2	intercept	2.08425	6.64271e-86	2.06208	6.31159e-76	<0.001
circSLC45A4	intercept	2.43779	2.52593e-85	2.39412	4.29718e-73	<0.001
circSLC66A2	intercept	1.36802	6.41436e-43	1.22521	1.5513e-34	<0.001
circSLC6A9	intercept	1.8696	5.63429e-53	1.86526	7.96539e-58	<0.001
circSLC7A1	intercept	1.32441	1.44699e-39	1.60471	4.59836e-59	<0.001
circSLC7A6	intercept	1.70295	2.1281e-56	1.80794	2.96464e-63	<0.001
circSLC8A1	intercept	2.31345	2.09637e-53	2.35129	2.26892e-56	<0.001
circSLC8A3	intercept	1.36915	1.21123e-39	1.52843	4.06184e-48	<0.001
circSLC8B1	intercept	1.35309	7.07338e-41	1.70735	1.47509e-61	<0.001
circSLC9A1	intercept	1.77047	3.63011e-68	1.60098	2.50163e-63	<0.001
circSLC9A7	intercept	1.43415	6.00384e-62	1.36158	8.41796e-55	<0.001
circSLC9A8	intercept	1.70552	3.1208e-54	2.00233	2.52614e-80	<0.001
circSLC9A9	intercept	1.21323	1.83909e-56	1.14798	1.52196e-45	<0.001
circSLC9B2	intercept	1.5681	3.40977e-59	1.62304	2.28038e-58	<0.001
circSLCO4C1	intercept	1.29665	6.99355e-46	1.4373	1.13918e-56	<0.001
circSLF1	intercept	2.05082	5.54426e-59	2.24089	1.8047e-93	<0.001
circSLF2	intercept	1.80208	8.17241e-55	1.88504	4.38301e-66	<0.001
circSLFN11	intercept	1.35362	2.55666e-46	1.48711	2.36535e-54	<0.001
circSLK	intercept	1.89075	3.06213e-63	1.54058	6.60668e-54	<0.001
circSLMAP	intercept	1.40103	9.11649e-45	1.42916	7.31169e-44	<0.001
circSLTM	intercept	3.02511	1.20866e-105	3.02515	7.85972e-152	<0.001
circSLX4IP	intercept	1.67353	6.20314e-63	1.59332	8.22049e-55	<0.001
circSMAD2	intercept	2.79018	9.49442e-93	3.03936	5.56377e-139	<0.001
circSMARCA4	intercept	1.76693	1.74333e-72	1.88731	1.89614e-75	<0.001
circSMARCA5	intercept	2.94657	4.37869e-114	2.75175	7.38806e-88	<0.001
circSMARCC1	intercept	2.09998	7.64284e-75	1.90879	8.29682e-73	<0.001
circSMARCD1	intercept	1.26808	2.2045e-58	1.25298	1.78531e-46	<0.001
circSMC1A	intercept	3.10863	3.93339e-81	3.14695	2.53374e-96	<0.001
circSMC3	intercept	1.90136	1.94472e-71	1.60718	5.05083e-55	<0.001
circSMC4	intercept	2.29285	1.34035e-56	2.44405	2.54474e-81	<0.001
circSMG1	intercept	2.61268	1.54132e-125	2.52136	9.52576e-86	<0.001
circSMYD3	intercept	1.50373	2.13587e-46	1.32915	2.55503e-36	<0.001
circSNRNP48	intercept	1.51666	1.45439e-76	1.24351	6.30194e-61	<0.001
circSNX1	intercept	1.58781	4.55534e-52	1.66471	7.66553e-57	<0.001
circSNX11	intercept	1.58401	1.54758e-52	1.53119	5.7431e-53	<0.001
circSNX13	intercept	2.51882	3.39811e-87	2.55318	2.66727e-92	<0.001
circSNX14	intercept	1.3702	7.66009e-55	1.26121	5.29463e-45	<0.001
circSNX20	intercept	1.51822	1.55877e-53	1.5785	2.19987e-55	<0.001
circSNX25	intercept	1.26931	7.62457e-62	1.28751	1.1628e-57	<0.001
circSNX27	intercept	1.56738	5.16501e-49	1.5219	4.82492e-49	<0.001
circSNX9	intercept	1.41995	1.10413e-57	1.52746	4.07223e-57	<0.001
circSOAT1	intercept	2.11055	5.18018e-67	2.02652	3.6706e-73	<0.001
circSON	intercept	1.31805	7.52953e-62	1.14543	1.63821e-55	<0.001
circSOS1	intercept	1.34585	3.39693e-62	1.57674	4.5459e-62	<0.001
circSOS2	intercept	1.65023	2.69716e-48	1.71926	4.73976e-50	<0.001
circSOX6	intercept	3.61542	5.56514e-83	3.49488	7.30814e-84	<0.001
circSP100	intercept	2.57959	6.81369e-107	2.7447	2.15318e-98	<0.001
circSP140L	intercept	1.42141	5.78129e-47	1.40335	6.72803e-53	<0.001
circSPAST	intercept	2.1646	2.66037e-81	2.28298	7.39902e-76	<0.001
circSPATA5	intercept	1.65671	3.40265e-64	1.62882	5.97178e-55	<0.001
circSPG11	intercept	2.25275	1.74505e-70	2.27919	2.49696e-78	<0.001
circSPG21	intercept	2.12397	1.56535e-68	2.2578	4.90066e-70	<0.001
circSPI1	intercept	1.80682	2.21124e-30	1.81733	7.042e-42	<0.001
circSPIDR	intercept	2.23846	3.43773e-73	2.03219	1.3413e-63	<0.001
circSPPL3	intercept	2.48182	3.81378e-53	2.9639	9.48183e-83	<0.001
circSPTA1	intercept	2.23014	4.27214e-61	2.19095	1.26556e-61	<0.001
circSRBD1	intercept	1.71676	1.06363e-39	2.0636	4.3335e-52	<0.001
circSRFBP1	intercept	1.55926	3.09707e-56	1.47623	8.83724e-60	<0.001
circSRPK1	intercept	2.06485	4.77041e-81	1.62896	8.07827e-64	<0.001
circSRPK2	intercept	1.82405	1.49614e-56	1.80423	7.07725e-60	<0.001
circSRSF4	intercept	2.42332	9.69771e-75	2.0597	1.02088e-93	<0.001
circSS18L1	intercept	1.42154	2.13289e-49	1.39485	2.54718e-51	<0.001
circSSH2	intercept	2.00147	2.49649e-65	1.97853	2.94507e-57	<0.001
circSSX2IP	intercept	1.44276	3.22921e-62	1.31538	1.31253e-54	<0.001
circST6GAL2	intercept	1.37385	3.84839e-54	1.31515	9.17102e-51	<0.001
circST7L	intercept	1.59843	1.33686e-67	1.53673	1.64218e-55	<0.001
circSTAG1	intercept	2.10875	6.29866e-78	2.11112	4.08972e-83	<0.001
circSTAM	intercept	2.25282	8.92252e-61	2.08051	3.00188e-48	<0.001
circSTAU1	intercept	2.62676	2.05745e-127	2.58507	1.60034e-131	<0.001
circSTIL	intercept	3.6229	3.71681e-99	3.69534	1.59495e-111	<0.001
circSTK10	intercept	1.98883	3.76691e-74	2.04098	7.21551e-79	<0.001
circSTK3	intercept	1.24415	2.4636e-53	1.25248	3.56624e-39	<0.001
circSTK39	intercept	1.89176	5.34006e-58	1.95265	9.31764e-66	<0.001
circSTRBP	intercept	1.59718	2.79421e-69	1.39747	1.04568e-55	<0.001
circSTRN3	intercept	3.13481	1.54019e-99	3.0117	1.36586e-107	<0.001
circSTT3A	intercept	1.50014	8.22367e-48	1.74887	3.76325e-67	<0.001
circSTT3B	intercept	2.17682	7.15468e-61	2.69969	3.83704e-75	<0.001
circSTX12	intercept	1.72428	8.22232e-63	1.54742	4.20733e-50	<0.001
circSTX17	intercept	1.60136	6.1918e-59	1.45851	2.99741e-42	<0.001
circSTX6	intercept	2.31491	3.37814e-78	2.30075	5.05554e-119	<0.001
circSTXBP4	intercept	1.20159	7.24562e-55	1.26716	3.94149e-67	<0.001
circSTXBP5	intercept	1.45165	2.16538e-36	1.85402	1.50657e-52	<0.001
circSUCLG2	intercept	1.60508	4.72856e-47	1.82833	7.69992e-52	<0.001
circSUCO	intercept	2.35756	2.01424e-48	2.62202	1.15303e-62	<0.001
circSUPT16H	intercept	1.46793	2.16098e-58	1.36087	4.14498e-53	<0.001
circSUPT20H	intercept	1.9066	5.44308e-57	1.85334	5.21931e-61	<0.001
circSUPV3L1	intercept	1.36521	2.0948e-58	1.50139	7.42152e-65	<0.001
circSUSD1	intercept	2.18286	5.349e-85	2.28492	1.14315e-77	<0.001
circSUSD6	intercept	1.51054	9.06681e-60	1.39713	1.81702e-54	<0.001
circSUV39H2	intercept	2.0184	5.00276e-82	1.61589	2.65068e-61	<0.001
circSUZ12	intercept	2.09968	9.4837e-63	1.95997	5.97126e-49	<0.001
circSWT1	intercept	3.2425	3.16351e-69	2.888	1.09349e-63	<0.001
circSYNCRIP	intercept	1.47545	1.0535e-57	1.42067	1.24434e-49	<0.001
circSYNE1	intercept	1.16752	7.80505e-31	1.2495	3.01033e-36	<0.001
circSYNRG	intercept	2.04883	1.75347e-87	2.2012	1.2155e-93	<0.001
circSYPL1	intercept	1.90887	6.57709e-71	1.93837	1.70716e-55	<0.001
circSYTL3	intercept	1.60021	4.05863e-45	1.68026	1.42861e-54	<0.001
circTAB2	intercept	2.12755	1.08104e-63	2.26495	7.71552e-89	<0.001
circTACC1	intercept	2.2131	8.50911e-97	2.19358	3.52455e-101	<0.001
circTAF1	intercept	1.68752	1.15815e-60	1.64121	4.39583e-62	<0.001
circTAF2	intercept	2.00995	9.45533e-62	2.38346	8.58289e-82	<0.001
circTANGO6	intercept	1.78039	2.87306e-70	1.86814	4.32212e-75	<0.001
circTANK	intercept	1.96252	1.30211e-60	1.84866	3.95966e-58	<0.001
circTARS2	intercept	1.39017	1.17423e-50	1.2864	1.97005e-41	<0.001
circTASOR	intercept	2.76793	1.50625e-74	2.74357	1.60187e-80	<0.001
circTASOR2	intercept	1.57532	4.85808e-52	1.47157	1.01177e-44	<0.001
circTASP1	intercept	1.23181	3.1148e-62	1.3105	4.13305e-57	<0.001
circTBC1D1	intercept	2.19775	7.99734e-58	1.73292	2.48622e-37	<0.001
circTBC1D12	intercept	1.13248	3.84892e-32	1.11914	1.24386e-26	<0.001
circTBC1D22A	intercept	2.07503	2.0562e-81	1.91327	1.87416e-63	<0.001
circTBC1D22B	intercept	2.25112	9.36889e-68	2.41986	7.186e-87	<0.001
circTBC1D23	intercept	2.00296	5.32722e-79	2.37133	2.29803e-76	<0.001
circTBC1D31	intercept	2.84703	2.78841e-80	3.54794	1.62304e-116	<0.001
circTBC1D32	intercept	1.72133	6.3891e-70	1.75156	1.19934e-67	<0.001
circTBC1D5	intercept	1.73062	2.5795e-51	1.92279	2.24033e-67	<0.001
circTBCD	intercept	1.93818	1.50878e-55	1.90053	5.98799e-54	<0.001
circTBCK	intercept	2.03498	2.27087e-83	2.00303	2.14829e-88	<0.001
circTCEA1	intercept	2.31562	4.3978e-72	2.20469	1.15398e-91	<0.001
circTCEANC	intercept	2.20781	7.13918e-101	2.29963	1.09607e-88	<0.001
circTCF12	intercept	1.46524	1.35102e-48	1.58087	1.21952e-56	<0.001
circTDG	intercept	1.81859	3.75489e-69	1.8839	1.5014e-73	<0.001
circTDRD3	intercept	1.60952	2.06004e-42	1.57314	1.1594e-39	<0.001
circTENT2	intercept	2.96819	5.85499e-93	3.18939	6.61607e-116	<0.001
circTENT4A	intercept	1.55423	2.87683e-54	1.58022	5.04743e-58	<0.001
circTERF2	intercept	2.73127	1.70122e-109	2.4726	2.05e-67	<0.001
circTET2	intercept	2.19225	8.4936e-64	2.44361	1.56737e-83	<0.001
circTET3	intercept	1.785	5.07676e-49	1.64677	2.67395e-49	<0.001
circTEX10	intercept	1.65879	2.91978e-67	1.69768	6.03296e-69	<0.001
circTEX2	intercept	2.00656	5.41944e-89	2.01624	3.15627e-86	<0.001
circTEX9	intercept	1.96981	7.27335e-66	1.68783	1.03536e-57	<0.001
circTFAP4	intercept	1.46542	9.45245e-53	1.59472	3.07831e-55	<0.001
circTFDP1	intercept	1.66828	3.1087e-38	1.54572	1.85892e-34	<0.001
circTFDP2	intercept	1.92719	3.78619e-58	2.15619	1.39416e-84	<0.001
circTFEC	intercept	0.964803	3.50161e-28	0.861985	7.99355e-18	<0.001
circTFG	intercept	1.51164	1.24352e-67	1.43956	4.73421e-60	<0.001
circTFPI	intercept	1.43433	1.18425e-53	1.58855	3.14876e-64	<0.001
circTFRC	intercept	2.44673	2.83648e-46	2.95274	2.08995e-80	<0.001
circTGFB1	intercept	1.57264	9.50021e-45	1.45631	2.97009e-38	<0.001
circTGFBR3	intercept	1.18403	1.25834e-29	1.14249	1.19193e-24	<0.001
circTGS1	intercept	1.87535	1.74257e-68	1.68506	1.74476e-69	<0.001
circTHADA	intercept	1.49892	2.02854e-51	1.80519	2.73074e-69	<0.001
circTHOC2	intercept	1.60437	2.50261e-66	1.6895	6.36775e-64	<0.001
circTIAL1	intercept	1.54712	4.94731e-50	2.01902	1.30197e-78	<0.001
circTIMMDC1	intercept	2.51608	5.4338e-76	2.82088	2.95805e-95	<0.001
circTIPARP	intercept	1.35812	3.54682e-56	1.36293	7.54198e-46	<0.001
circTLK1	intercept	1.90541	7.56422e-64	1.97089	1.49871e-76	<0.001
circTLK2	intercept	1.55929	1.88571e-54	1.59953	5.18817e-64	<0.001
circTM2D1	intercept	1.92238	1.98899e-78	2.35648	5.73257e-120	<0.001
circTM7SF3	intercept	2.03174	1.47405e-71	2.40686	8.75627e-129	<0.001
circTM9SF3	intercept	2.12176	5.96412e-67	2.31129	4.68443e-53	<0.001
circTMCC1	intercept	1.68314	9.83123e-62	1.59477	7.41789e-42	<0.001
circTMCC2	intercept	2.18893	2.15454e-55	2.18559	9.62596e-65	<0.001
circTMED2	intercept	2.74202	2.1319e-91	2.55247	4.86787e-91	<0.001
circTMEM106B	intercept	1.03025	1.10291e-21	1.20387	1.8175e-23	<0.001
circTMEM116	intercept	1.7702	1.59026e-65	1.84953	1.8973e-65	<0.001
circTMEM131	intercept	1.88238	2.14675e-68	2.00639	4.68431e-64	<0.001
circTMEM131L	intercept	2.80556	3.03132e-145	2.85585	1.09732e-104	<0.001
circTMEM161B	intercept	1.19977	6.31697e-61	1.11835	2.45762e-49	<0.001
circTMEM164	intercept	1.70274	3.08914e-77	1.61872	1.45245e-63	<0.001
circTMEM181	intercept	2.17421	2.32181e-60	2.28873	2.94432e-58	<0.001
circTMEM184B	intercept	1.55803	8.8284e-54	1.55487	4.39713e-63	<0.001
circTMEM184C	intercept	1.52195	2.1145e-59	1.49846	1.57246e-50	<0.001
circTMEM209	intercept	1.60612	4.6979e-56	1.7214	1.66331e-70	<0.001
circTMEM245	intercept	2.43552	4.58505e-81	2.54051	2.5049e-87	<0.001
circTMEM38A	intercept	1.57752	3.40246e-57	1.76564	7.19283e-66	<0.001
circTMEM38B	intercept	1.50921	2.65444e-59	1.55376	1.49554e-51	<0.001
circTMEM41B	intercept	1.94425	6.42754e-63	2.37417	1.41543e-89	<0.001
circTMEM87A	intercept	1.47845	1.49557e-67	1.24647	2.3105e-44	<0.001
circTMEM87B	intercept	1.23108	1.16729e-42	1.48581	7.57627e-57	<0.001
circTMLHE	intercept	1.87332	1.65965e-54	1.88413	8.96674e-68	<0.001
circTMTC1	intercept	0.610486	1.32895e-07	0.6628	7.06593e-09	<0.001
circTMTC2	intercept	1.73442	1.40739e-47	1.82269	3.42777e-55	<0.001
circTMTC3	intercept	1.70137	4.62324e-67	1.95817	1.43034e-75	<0.001
circTNFRSF21	intercept	1.68596	4.22855e-64	1.53885	1.37779e-60	<0.001
circTNIK	intercept	1.62349	1.58827e-55	1.87889	1.42074e-72	<0.001
circTNPO1	intercept	1.78225	2.52708e-49	1.81343	1.12863e-41	<0.001
circTNPO2	intercept	1.72746	7.73071e-64	1.56965	5.26443e-55	<0.001
circTNPO3	intercept	2.08122	2.51401e-80	1.93438	2.64156e-58	<0.001
circTNRC6A	intercept	1.88305	1.6906e-57	1.83305	1.65969e-56	<0.001
circTNRC6B	intercept	2.22185	1.50313e-96	2.63932	3.01249e-137	<0.001
circTNRC6C	intercept	2.00624	1.43479e-79	1.8987	2.04029e-69	<0.001
circTOLLIP	intercept	1.91329	2.05281e-56	2.11374	4.1299e-68	<0.001
circTOP1	intercept	3.11048	6.2364e-87	3.04181	1.7554e-112	<0.001
circTOP2A	intercept	2.00727	1.82425e-74	2.00332	2.75124e-80	<0.001
circTOPBP1	intercept	1.3257	2.98545e-63	1.35807	1.16055e-59	<0.001
circTOR1AIP2	intercept	1.55453	8.88328e-50	1.56123	7.1071e-58	<0.001
circTP53BP2	intercept	2.05263	1.31135e-73	1.97165	3.56751e-79	<0.001
circTPRA1	intercept	1.96242	1.41413e-63	2.02189	7.46709e-70	<0.001
circTPST1	intercept	1.524	6.36399e-44	1.67174	3.73433e-60	<0.001
circTPTEP1	intercept	1.24656	9.69951e-51	1.24757	2.5415e-38	<0.001
circTPX2	intercept	1.89821	4.10576e-57	1.79329	1.0128e-72	<0.001
circTRABD2A	intercept	1.80988	1.91262e-46	1.94107	1.52969e-50	<0.001
circTRAF5	intercept	1.78074	2.28304e-52	1.70539	1.08619e-47	<0.001
circTRAPPC6B	intercept	1.6191	7.68168e-63	1.44864	2.01317e-53	<0.001
circTRAPPC8	intercept	1.91961	1.21625e-54	1.89589	7.6266e-71	<0.001
circTRAPPC9	intercept	1.46846	9.79567e-56	1.40918	4.40282e-48	<0.001
circTRDMT1	intercept	1.8959	1.34323e-56	1.6238	2.075e-59	<0.001
circTRIM24	intercept	2.03303	1.58657e-76	2.01528	4.8646e-89	<0.001
circTRIM33	intercept	1.5052	3.96497e-45	1.70616	2.85905e-56	<0.001
circTRIM35	intercept	1.6911	1.66303e-61	1.81581	3.33248e-72	<0.001
circTRIM37	intercept	1.263	1.27302e-73	1.27278	6.06993e-60	<0.001
circTRIP12	intercept	2.47577	5.08016e-124	2.52537	2.48587e-89	<0.001
circTRIQK	intercept	1.48499	1.49508e-61	1.39371	2.40945e-43	<0.001
circTRIT1	intercept	1.38812	1.16174e-46	1.33979	1.52714e-39	<0.001
circTRMT1L	intercept	1.62598	4.94938e-69	1.55732	1.50947e-57	<0.001
circTRMT2B	intercept	2.44663	3.68595e-65	2.11273	1.71302e-58	<0.001
circTRNAU1AP	intercept	1.62263	5.08348e-62	1.55858	2.78527e-58	<0.001
circTRNT1	intercept	1.82351	1.01884e-50	1.57676	4.32172e-46	<0.001
circTRPM7	intercept	2.594	1.29505e-66	2.54076	4.62236e-83	<0.001
circTRRAP	intercept	2.15098	2.45003e-88	2.09761	8.23485e-82	<0.001
circTSC22D1	intercept	1.45043	7.5715e-52	1.40834	1.28076e-49	<0.001
circTSEN2	intercept	1.75906	1.5803e-67	1.79426	1.99347e-66	<0.001
circTSGA10	intercept	1.38821	8.47766e-70	1.33811	2.059e-70	<0.001
circTSN	intercept	1.69417	7.17184e-51	1.60902	1.72516e-49	<0.001
circTSPAN5	intercept	2.35362	7.04489e-61	2.25114	5.3939e-71	<0.001
circTTBK2	intercept	1.72329	4.11701e-59	1.94744	2.59767e-72	<0.001
circTTC1	intercept	1.501	7.39144e-76	1.27919	8.70064e-70	<0.001
circTTC13	intercept	2.0002	4.08539e-68	1.99915	1.35655e-64	<0.001
circTTC39C	intercept	2.01048	1.18812e-58	2.00243	1.05479e-49	<0.001
circTTK	intercept	1.28563	6.06409e-59	1.22077	1.14834e-49	<0.001
circTTL	intercept	1.1675	8.51534e-50	1.41007	4.21026e-74	<0.001
circTTLL1	intercept	1.43457	5.82482e-35	1.43438	1.61304e-31	<0.001
circTTLL11	intercept	1.57909	1.6918e-56	1.39095	1.12737e-40	<0.001
circTTLL5	intercept	1.74159	2.44162e-65	1.673	7.97815e-70	<0.001
circTTPAL	intercept	2.68736	6.41203e-83	2.59446	9.44815e-87	<0.001
circTTTY10	intercept	1.0279	2.99323e-40	1.05363	6.95465e-35	<0.001
circTUBGCP3	intercept	2.01116	7.09747e-82	2.13173	7.68408e-75	<0.001
circTUBGCP4	intercept	1.82113	1.13635e-66	1.9437	1.29413e-73	<0.001
circTUT4	intercept	1.96582	6.37883e-51	2.03046	2.89159e-53	<0.001
circTUT7	intercept	2.39388	5.0108e-69	2.42766	2.68477e-77	<0.001
circTXNDC16	intercept	2.82389	8.84762e-67	3.05136	4.8881e-88	<0.001
circTXNL1	intercept	1.69543	2.02414e-57	1.66484	3.36171e-58	<0.001
circTXNL4B	intercept	1.77624	8.26952e-53	1.57484	8.44407e-35	<0.001
circTYW1B	intercept	1.47588	1.94961e-62	1.44453	9.08871e-56	<0.001
circU2AF1	intercept	1.88555	3.89454e-70	1.90224	1.06305e-78	<0.001
circU2AF1L5	intercept	1.47886	8.24951e-53	1.57734	6.46042e-67	<0.001
circUBAC2	intercept	1.88194	7.33916e-52	1.96292	3.81332e-63	<0.001
circUBAP2	intercept	3.88873	4.43667e-104	3.91929	4.41711e-134	<0.001
circUBAP2L	intercept	2.62945	2.67784e-94	2.58798	8.26068e-136	<0.001
circUBE2D2	intercept	3.00903	1.23263e-92	3.09922	4.48567e-85	<0.001
circUBE2E3	intercept	1.81504	7.66861e-53	1.9278	5.25535e-63	<0.001
circUBE2G1	intercept	2.33186	1.40189e-74	2.31655	9.38102e-70	<0.001
circUBE2J2	intercept	2.02188	1.90786e-63	2.03399	1.88089e-86	<0.001
circUBE2K	intercept	2.39902	2.18815e-73	2.36501	6.16831e-70	<0.001
circUBE2Q2	intercept	1.74224	1.33331e-65	1.61278	5.55503e-63	<0.001
circUBE2Q2P2	intercept	1.19258	1.81271e-45	1.20047	1.02787e-44	<0.001
circUBE2R2	intercept	1.63912	1.46379e-58	1.62596	6.43728e-57	<0.001
circUBE3A	intercept	2.75823	3.20299e-105	2.51903	6.60348e-62	<0.001
circUBE3B	intercept	1.56079	3.33289e-60	1.44321	1.18209e-58	<0.001
circUBE3C	intercept	1.62521	6.58052e-58	1.99953	9.83269e-67	<0.001
circUBE3D	intercept	1.70601	8.81434e-71	1.65418	4.68568e-62	<0.001
circUBE4B	intercept	2.01722	3.88741e-85	2.3882	4.83467e-122	<0.001
circUBN2	intercept	2.34505	2.72076e-100	2.32983	3.91269e-115	<0.001
circUBP1	intercept	1.3925	1.49443e-63	1.47377	2.96974e-67	<0.001
circUBQLN1	intercept	3.19368	6.85025e-95	3.1431	2.23914e-80	<0.001
circUBR1	intercept	2.18674	8.54038e-87	2.18148	3.47549e-95	<0.001
circUBR2	intercept	2.89128	9.19744e-160	3.12092	4.77246e-146	<0.001
circUBR3	intercept	1.6708	1.09354e-63	1.70745	1.3439e-57	<0.001
circUBR5	intercept	2.94496	1.19802e-90	3.02318	2.84916e-88	<0.001
circUBXN2A	intercept	2.00127	2.07516e-66	1.97485	8.91146e-74	<0.001
circUBXN4	intercept	2.01165	4.85946e-65	2.05052	5.89445e-77	<0.001
circUGCG	intercept	1.45673	1.83196e-50	1.37789	6.48206e-42	<0.001
circUGGT1	intercept	2.59816	5.31271e-106	2.4965	2.01439e-112	<0.001
circUGGT2	intercept	1.71177	2.03299e-55	1.44384	3.03471e-40	<0.001
circUGP2	intercept	1.98348	1.86037e-62	1.78898	6.80599e-47	<0.001
circUHRF2	intercept	2.06011	1.67856e-78	2.12429	6.12379e-64	<0.001
circUIMC1	intercept	2.22103	1.17804e-51	2.12547	1.29744e-45	<0.001
circUPF2	intercept	2.16818	8.91672e-80	2.26579	1.72509e-103	<0.001
circURI1	intercept	1.76727	8.30248e-69	1.66613	2.10488e-42	<0.001
circUROS	intercept	1.47704	7.77312e-60	1.32644	5.05699e-50	<0.001
circUSO1	intercept	1.53972	1.49914e-49	1.54536	2.11818e-47	<0.001
circUSP1	intercept	1.8809	5.12829e-58	2.05215	2.57677e-53	<0.001
circUSP12	intercept	1.89677	3.09795e-66	1.8923	3.36064e-68	<0.001
circUSP14	intercept	1.93898	4.79184e-54	1.90008	7.54158e-55	<0.001
circUSP22	intercept	1.45312	8.30609e-46	1.44499	1.05128e-53	<0.001
circUSP25	intercept	2.86582	1.86186e-102	2.91475	9.73394e-102	<0.001
circUSP3	intercept	2.13787	2.88473e-77	2.22517	5.04427e-61	<0.001
circUSP31	intercept	1.73923	1.08882e-52	1.84204	2.84747e-70	<0.001
circUSP32	intercept	2.84546	1.99151e-126	2.75923	3.94785e-112	<0.001
circUSP33	intercept	2.58511	1.41837e-106	2.57509	6.37413e-71	<0.001
circUSP34	intercept	2.28735	1.35429e-73	2.41304	9.86617e-68	<0.001
circUSP4	intercept	2.0785	1.24047e-69	1.75599	7.59375e-44	<0.001
circUSP42	intercept	1.48908	3.81683e-53	1.84236	7.25622e-73	<0.001
circUSP45	intercept	1.59923	3.38088e-46	1.8429	3.13542e-52	<0.001
circUSP48	intercept	2.29652	7.33552e-91	2.3592	2.7501e-101	<0.001
circUSP49	intercept	1.40842	7.04837e-53	1.35648	8.43935e-55	<0.001
circUSP6NL	intercept	2.96211	1.46578e-90	2.74803	6.9962e-71	<0.001
circUSP7	intercept	2.53212	7.33742e-80	2.46635	4.83164e-112	<0.001
circUSP8	intercept	2.08659	3.45168e-83	1.78674	1.57507e-62	<0.001
circUSPL1	intercept	1.56515	2.45326e-62	1.38572	1.95374e-47	<0.001
circUTP18	intercept	1.54091	1.28091e-57	1.49106	8.67584e-58	<0.001
circUTP4	intercept	2.33741	3.31422e-114	2.52847	4.23902e-122	<0.001
circUTRN	intercept	1.98296	2.29796e-63	1.91848	9.95483e-55	<0.001
circUXS1	intercept	1.76064	1.01665e-62	2.0131	8.60614e-79	<0.001
circVAPB	intercept	2.39115	2.50909e-87	2.23705	1.81203e-89	<0.001
circVIRMA	intercept	2.44307	2.00282e-96	2.41596	2.16976e-86	<0.001
circVPS13A	intercept	2.88043	1.70618e-95	2.71789	6.34302e-98	<0.001
circVPS13B	intercept	2.89714	8.68001e-103	3.11954	6.11538e-153	<0.001
circVPS13C	intercept	1.80933	1.23829e-35	1.8356	7.03684e-39	<0.001
circVPS26A	intercept	1.32928	1.37016e-67	1.18591	7.76479e-54	<0.001
circVPS35L	intercept	2.31785	5.49613e-107	2.42712	5.36512e-123	<0.001
circVPS36	intercept	1.44107	5.08889e-58	1.3784	2.08579e-54	<0.001
circVPS37A	intercept	2.08306	9.62929e-84	1.98473	2.1085e-72	<0.001
circVPS37C	intercept	1.32374	8.02007e-41	1.25378	2.67086e-36	<0.001
circVPS50	intercept	2.02922	2.18284e-48	1.92023	9.41765e-46	<0.001
circVRK1	intercept	2.72277	1.76907e-52	3.37366	1.15649e-86	<0.001
circVRK2	intercept	1.77448	5.807e-46	1.63539	2.55513e-43	<0.001
circVWA8	intercept	1.96161	4.32438e-50	1.79233	1.87579e-46	<0.001
circWAPL	intercept	2.54046	5.03691e-97	2.77669	3.93402e-125	<0.001
circWASHC2A	intercept	1.70749	4.98475e-54	1.77825	1.05426e-68	<0.001
circWASHC2C	intercept	1.64948	3.69474e-49	1.6541	1.59218e-55	<0.001
circWASHC3	intercept	1.51566	1.75452e-61	1.40362	6.62084e-54	<0.001
circWDFY4	intercept	1.46341	4.04649e-54	1.52151	5.46316e-45	<0.001
circWDR20	intercept	2.39015	7.4139e-118	2.43536	1.48489e-124	<0.001
circWDR26	intercept	1.71664	7.38777e-58	1.75659	4.38307e-47	<0.001
circWDR33	intercept	1.88121	7.99788e-58	1.88028	3.10529e-70	<0.001
circWDR37	intercept	2.07056	6.87822e-57	1.75526	2.12686e-42	<0.001
circWDR41	intercept	1.14976	6.50364e-38	1.10196	1.35196e-31	<0.001
circWDR59	intercept	2.0534	3.00038e-79	2.1463	3.69021e-85	<0.001
circWDR7	intercept	2.33208	6.07828e-85	2.24864	2.57079e-83	<0.001
circWDR74	intercept	1.42706	7.90693e-40	1.86397	1.63399e-74	<0.001
circWDR76	intercept	1.11617	9.01337e-49	1.15892	2.42498e-54	<0.001
circWDR78	intercept	1.64879	7.09443e-46	1.41614	2.35709e-35	<0.001
circWHAMM	intercept	1.66229	1.10908e-64	1.818	1.84957e-70	<0.001
circWIPI1	intercept	1.78301	1.3649e-58	1.96437	9.3115e-60	<0.001
circWNK1	intercept	4.16904	5.94193e-100	3.67513	5.78381e-89	<0.001
circWRN	intercept	1.99666	1.60325e-62	2.16856	4.86264e-95	<0.001
circWWC3	intercept	2.24369	6.56739e-66	2.17081	1.85606e-67	<0.001
circXPNPEP3	intercept	1.32452	2.96183e-43	1.52228	1.26991e-46	<0.001
circXPO1	intercept	3.51924	1.86938e-144	3.27175	2.67885e-84	<0.001
circXPO7	intercept	2.97307	3.47116e-78	2.81447	1.36351e-70	<0.001
circXPR1	intercept	1.56665	1.89863e-48	1.6347	1.14613e-49	<0.001
circXRN1	intercept	2.75944	5.32586e-108	2.36749	1.46993e-73	<0.001
circXRN2	intercept	1.66284	1.67647e-56	1.85365	1.97904e-64	<0.001
circXRRA1	intercept	0.778869	3.33291e-17	1.02892	2.64056e-21	<0.001
circXYLT1	intercept	1.766	2.29096e-62	1.64211	2.18949e-46	<0.001
circYAF2	intercept	1.61779	5.46959e-54	1.52992	2.34426e-37	<0.001
circYEATS2	intercept	1.84457	3.64895e-68	1.77464	1.49178e-66	<0.001
circYES1	intercept	1.44426	2.07018e-60	1.22907	7.92328e-42	<0.001
circYIPF6	intercept	2.43106	1.41868e-78	2.56926	2.88896e-71	<0.001
circYME1L1	intercept	1.98777	1.44772e-49	2.10911	4.46895e-47	<0.001
circYPEL1	intercept	1.18839	7.15074e-37	1.26777	1.53275e-38	<0.001
circYPEL2	intercept	2.38649	1.49672e-67	2.43088	6.31299e-84	<0.001
circYTHDC2	intercept	1.73188	5.30686e-53	1.82308	7.24502e-67	<0.001
circYTHDF1	intercept	1.79095	2.26741e-56	1.73685	1.24772e-69	<0.001
circYWHAE	intercept	1.66128	6.14939e-60	1.72243	1.03926e-50	<0.001
circYY1AP1	intercept	2.78516	4.52378e-79	2.29775	1.2768e-52	<0.001
circZBTB11	intercept	1.66502	4.35835e-45	1.8443	1.04624e-58	<0.001
circZBTB20	intercept	2.18048	4.79979e-51	2.29823	5.63957e-70	<0.001
circZBTB44	intercept	2.62148	6.53968e-72	2.65833	4.63523e-73	<0.001
circZBTB8OS	intercept	1.58008	8.5554e-63	1.44899	1.51149e-43	<0.001
circZC3H13	intercept	2.44615	7.5475e-87	2.53434	3.377e-110	<0.001
circZC3H4	intercept	2.52268	2.38628e-82	2.31965	1.29839e-75	<0.001
circZC3H6	intercept	2.40857	4.69909e-83	2.47781	3.29219e-124	<0.001
circZC3H7B	intercept	2.11035	1.57923e-71	2.36105	1.88286e-85	<0.001
circZC3HAV1	intercept	1.26895	5.88129e-61	1.59149	1.27821e-38	<0.001
circZC3HC1	intercept	1.31396	4.85705e-51	1.41881	8.49879e-55	<0.001
circZCCHC17	intercept	1.64215	1.67104e-67	1.39694	8.27095e-46	<0.001
circZCCHC2	intercept	2.78021	1.15247e-97	2.50048	4.93107e-92	<0.001
circZCCHC7	intercept	2.13871	1.26405e-53	2.25064	2.1779e-74	<0.001
circZDHHC14	intercept	1.44176	7.29132e-56	1.43969	1.05067e-55	<0.001
circZDHHC17	intercept	1.40512	1.12066e-49	1.8014	4.14724e-67	<0.001
circZDHHC20	intercept	2.58095	2.8111e-86	2.57883	2.15904e-76	<0.001
circZDHHC21	intercept	2.16526	3.85284e-64	1.95119	5.75837e-51	<0.001
circZDHHC3	intercept	2.1683	4.85314e-98	2.06317	2.29174e-88	<0.001
circZDHHC4	intercept	1.39272	2.32374e-39	1.96411	3.64476e-78	<0.001
circZDHHC5	intercept	1.93376	3.72019e-76	1.87141	9.80975e-74	<0.001
circZEB1	intercept	2.21676	8.90566e-60	2.08621	2.24216e-60	<0.001
circZER1	intercept	1.98037	3.93723e-81	1.94809	1.75942e-67	<0.001
circZFAND3	intercept	1.28123	1.49878e-42	1.26971	2.57334e-41	<0.001
circZFAND4	intercept	2.27013	3.46245e-72	2.13664	5.24361e-64	<0.001
circZFAND6	intercept	3.19715	9.57835e-89	3.14496	1.57039e-72	<0.001
circZFC3H1	intercept	2.64849	6.74156e-128	2.49659	1.92852e-120	<0.001
circZFP57	intercept	0.685025	3.41861e-15	0.620624	1.53035e-12	<0.001
circZFY	intercept	0.988085	1.55869e-25	1.09985	9.1946e-33	<0.001
circZFYVE1	intercept	2.29845	2.16663e-84	2.35038	3.09581e-114	<0.001
circZFYVE26	intercept	1.77953	1.35289e-70	1.97976	4.37698e-90	<0.001
circZGRF1	intercept	1.79938	4.60939e-51	1.83667	1.51976e-53	<0.001
circZKSCAN1	intercept	3.33054	2.07779e-97	3.23827	1.96316e-103	<0.001
circZMYM4	intercept	2.44404	2.87725e-64	2.15168	4.03812e-59	<0.001
circZMYM5	intercept	1.75602	3.60784e-61	1.63461	2.0312e-57	<0.001
circZMYND11	intercept	1.37881	3.16956e-49	1.58691	3.76698e-63	<0.001
circZMYND8	intercept	3.52644	2.55111e-95	3.32494	6.3853e-110	<0.001
circZNF100	intercept	1.37634	8.50269e-47	1.24466	3.78421e-34	<0.001
circZNF124	intercept	2.00972	3.83673e-41	2.11255	3.16657e-49	<0.001
circZNF131	intercept	2.20485	4.54841e-59	1.78734	2.30135e-49	<0.001
circZNF133	intercept	1.62726	2.8634e-55	1.49968	1.57248e-53	<0.001
circZNF148	intercept	1.50051	6.75909e-51	1.48075	1.98398e-50	<0.001
circZNF236	intercept	3.03971	4.29867e-142	2.75193	7.36411e-95	<0.001
circZNF277	intercept	1.29733	2.67824e-54	1.23533	6.23095e-36	<0.001
circZNF292	intercept	2.12893	8.6994e-83	2.01978	2.14988e-65	<0.001
circZNF346	intercept	1.84852	1.61971e-69	1.8551	8.05345e-73	<0.001
circZNF362	intercept	1.94888	9.16351e-54	2.12142	5.06815e-70	<0.001
circZNF394	intercept	2.63075	2.26708e-86	2.54919	1.24606e-93	<0.001
circZNF418	intercept	1.54019	4.47727e-50	1.35474	1.69939e-43	<0.001
circZNF430	intercept	1.59201	3.71112e-48	1.26141	5.91362e-29	<0.001
circZNF451	intercept	3.11942	2.67424e-87	3.20368	3.5329e-104	<0.001
circZNF516	intercept	1.55809	6.56607e-29	1.81793	7.21113e-43	<0.001
circZNF532	intercept	1.23401	1.4883e-55	1.08573	3.56723e-38	<0.001
circZNF566	intercept	1.60799	3.64607e-57	1.47338	1.30676e-55	<0.001
circZNF577	intercept	1.42854	2.34881e-47	1.48825	5.60817e-55	<0.001
circZNF587	intercept	1.65309	2.82778e-38	1.62789	5.1838e-46	<0.001
circZNF609	intercept	2.85241	1.73871e-48	2.6823	4.68909e-44	<0.001
circZNF638	intercept	2.43049	7.83307e-74	2.44087	2.14805e-105	<0.001
circZNF644	intercept	1.94854	1.65981e-56	2.00137	4.40379e-71	<0.001
circZNF652	intercept	2.0667	1.36979e-66	2.00279	7.40741e-53	<0.001
circZNF680	intercept	1.35829	5.96311e-40	1.57552	9.02416e-45	<0.001
circZNF707	intercept	2.14901	1.4485e-61	1.95594	2.65669e-53	<0.001
circZNF720	intercept	2.21814	1.00242e-69	1.86438	5.40667e-58	<0.001
circZNF730	intercept	1.35631	9.02348e-73	1.11913	3.18777e-44	<0.001
circZNF766	intercept	1.42747	2.15255e-53	1.26485	6.94588e-45	<0.001
circZNF767P	intercept	0.76904	1.40955e-09	0.543865	1.30632e-06	<0.001
circZNF780B	intercept	1.57513	1.71959e-58	1.51209	8.81483e-62	<0.001
circZNF79	intercept	2.53835	3.23202e-79	2.34322	1.84951e-83	<0.001
circZNF800	intercept	1.93125	4.66988e-58	2.03263	5.45855e-81	<0.001
circZNF81	intercept	1.76214	1.30193e-53	1.64331	6.53527e-42	<0.001
circZNF91	intercept	2.41486	7.7643e-49	2.34008	1.06394e-54	<0.001
circZNFX1	intercept	2.23713	7.087e-76	2.04858	6.87051e-75	<0.001
circZSWIM6	intercept	1.48954	2.10052e-44	1.7018	2.04544e-52	<0.001
circZUP1	intercept	1.57002	2.8963e-61	1.68301	2.92521e-68	<0.001
circZWILCH	intercept	2.05322	5.81836e-63	1.97312	9.98924e-58	<0.001
circZZEF1	intercept	1.67362	1.95531e-57	1.77986	3.15231e-65	<0.001
circAAGAB	interaction term	-0.0169402	0.601543	-0.0372291	0.143	0.297044
circAARS1	interaction term	-0.047574	0.181885	0.0619851	0.0140202	-
circAATF	interaction term	-0.00645552	0.858081	0.0130317	0.592225	-
circABCA13	interaction term	-0.0615321	0.120302	0.0216994	0.407757	-
circABCB10	interaction term	0.017857	0.552728	-0.0222038	0.245597	-
circABCB7	interaction term	0.0195495	0.560203	-0.00023254	0.992353	-
circABCC1	interaction term	0.0845655	0.0167362	0.0443464	0.0359358	0.00506175
circABCC13	interaction term	0.00982991	0.775466	-0.032589	0.192185	-
circABCC4	interaction term	0.011873	0.573668	-0.00924627	0.501469	-
circABCC5	interaction term	0.0019313	0.955747	-0.0156733	0.480341	-
circABCG2	interaction term	-0.0238405	0.534792	0.0235758	0.365123	-
circABHD18	interaction term	-0.0026808	0.93776	0.00236613	0.916688	-
circABHD2	interaction term	0.00726843	0.780857	0.0313923	0.071038	0.215886
circABI1	interaction term	0.0340255	0.276279	0.0215349	0.305234	0.292879
circAC027097.2	interaction term	-0.0835977	0.0209078	-0.0360682	0.155634	0.0218923
circAC069410.1	interaction term	0.00742203	0.791824	-0.0012419	0.947873	-
circAC073529.1	interaction term	-0.0695069	0.0575982	-0.00122118	0.96183	0.215681
circAC074032.1	interaction term	-0.00161521	0.957563	0.0112906	0.628983	-
circAC079804.3	interaction term	0.0231055	0.538701	0.00859025	0.726107	0.758312
circAC092821.4	interaction term	-0.0186634	0.605619	-0.0200147	0.429335	0.610257
circAC093849.4	interaction term	-0.00902088	0.798239	-0.00661548	0.792242	0.922186
circAC099489.1	interaction term	-0.0425426	0.224197	-0.0240661	0.353337	0.280077
circAC114755.5	interaction term	-0.0456857	0.133998	0.0125821	0.560338	-
circAC118549.1	interaction term	-0.0626477	0.0679381	-0.0218116	0.404474	0.126248
circAC127502.1	interaction term	-0.010108	0.787642	-0.0427007	0.0997737	0.278474
circAC127526.2	interaction term	0.00794025	0.782801	0.0219482	0.275657	0.546685
circAC135983.3	interaction term	-0.0728563	0.0247387	-0.0261079	0.255694	0.0383527
circAC138409.2	interaction term	-0.0167939	0.653352	-0.0339602	0.188419	0.380973
circAC139769.1	interaction term	0.0101087	0.776193	-0.0239378	0.337119	-
circAC139795.1	interaction term	0.0889973	0.0235809	0.00458392	0.863358	0.0996407
circAC233976.1	interaction term	0.0217698	0.547476	-0.0346704	0.135695	-
circACADM	interaction term	-0.0418981	0.165591	-0.00542063	0.81099	0.403916
circACER2	interaction term	0.0314603	0.392135	0.040016	0.100305	0.166603
circACER3	interaction term	-0.0103839	0.749647	-0.018206	0.458633	0.710887
circACSF3	interaction term	0.00581984	0.875904	0.0389213	0.131936	0.364941
circACSL3	interaction term	-0.00675854	0.853886	0.0258204	0.338035	-
circACTR6	interaction term	0.00329758	0.903584	-0.00705769	0.761697	-
circACVR2A	interaction term	-0.0274596	0.529921	-0.0304645	0.303935	0.455154
circADAL	interaction term	-0.0856174	0.0214921	-0.0190883	0.470924	0.056609
circADAMTS17	interaction term	-0.0346027	0.290415	-0.0351664	0.139273	0.170191
circADAMTS6	interaction term	-0.0429198	0.210295	-0.0382393	0.130581	0.126181
circADARB1	interaction term	-0.0264319	0.461221	0.0571337	0.032636	-
circADGRA3	interaction term	-0.0207446	0.544691	0.00665998	0.792613	-
circADGRE2	interaction term	0.0274802	0.444737	0.043082	0.0915591	0.171065
circADIPOR2	interaction term	-0.000376855	0.990424	-0.00213754	0.909925	0.994951
circADK	interaction term	-0.0285412	0.415586	-0.0183769	0.47921	0.520522
circADNP	interaction term	0.0021423	0.949184	-0.000835808	0.973374	-
circAEBP2	interaction term	-0.0124111	0.725407	-0.0041678	0.86519	0.919976
circAFF1	interaction term	-0.00651239	0.816595	-0.0196241	0.311923	0.603065
circAFF2	interaction term	0.0229011	0.409094	0.02854	0.137978	0.218698
circAFF4	interaction term	0.0209157	0.550238	0.0129394	0.577745	0.682217
circAFG3L1P	interaction term	-0.00391206	0.914959	0.0296274	0.238814	-
circAGFG1	interaction term	0.00426097	0.909217	0.0144633	0.56312	0.854747
circAGK	interaction term	-0.0398927	0.278728	0.0137522	0.613256	-
circAGO2	interaction term	-0.00361461	0.86814	-0.00905933	0.532053	0.818672
circAGPAT4	interaction term	0.0258582	0.474608	-0.00963335	0.693669	-
circAGTPBP1	interaction term	-0.10019	0.0307598	-0.0217953	0.504054	0.0801063
circAHCTF1	interaction term	-0.0127872	0.704457	-0.0102892	0.687694	0.835551
circAHSA2P	interaction term	0.0545647	0.124115	-0.0317548	0.178083	-
circAKAP10	interaction term	-0.118782	0.00163772	0.0133504	0.609533	-
circAKAP7	interaction term	-0.0994528	0.00105971	-0.0183527	0.385817	0.00359881
circAKAP8L	interaction term	0.0329297	0.380497	-0.0218577	0.396787	-
circAKAP9	interaction term	-0.0343577	0.312352	-0.0552549	0.0220892	0.041234
circAKR1E2	interaction term	-0.0240013	0.452798	0.0252726	0.248575	-
circAKT3	interaction term	-0.0272981	0.399492	0.00351341	0.87932	-
circAL049834.1	interaction term	0.0383962	0.250556	-0.0236405	0.335635	-
circAL159141.1	interaction term	0.0529502	0.0947668	0.00304634	0.900796	0.295434
circALAS1	interaction term	0.0458781	0.193138	-0.016958	0.49149	-
circALG6	interaction term	0.0252098	0.428961	0.016414	0.443583	0.506003
circALG8	interaction term	0.0257292	0.465922	0.0279642	0.273232	0.389701
circALMS1	interaction term	0.000478555	0.987591	-0.0159187	0.457895	-
circALS2	interaction term	-0.0352745	0.319536	-0.00698349	0.782668	0.596699
circAMBRA1	interaction term	-0.040014	0.267536	0.0434218	0.0572539	-
circAMFR	interaction term	-0.0889893	0.0169464	0.0092654	0.712873	-
circANAPC1	interaction term	0.0524475	0.129116	0.00900092	0.721248	0.314185
circANK1	interaction term	0.0574214	0.011279	0.0209862	0.131564	0.0111488
circANKAR	interaction term	-0.0224895	0.561996	-0.0474131	0.0715125	0.169365
circANKFY1	interaction term	0.0634668	0.0771541	-0.000267004	0.991176	-
circANKH	interaction term	0.0223255	0.514454	-0.0200426	0.356718	-
circANKIB1	interaction term	0.00447468	0.887519	0.00565636	0.80342	0.954206
circANKMY1	interaction term	0.00755092	0.825806	-5.57952e-05	0.998228	-
circANKRD11	interaction term	0.0422641	0.245627	0.0248752	0.271497	0.247259
circANKRD13C	interaction term	-0.0697988	0.0838856	0.0480475	0.0912877	-
circANKRD17	interaction term	0.0469759	0.20117	0.00021634	0.993645	0.521712
circANKRD26	interaction term	-0.0446106	0.131888	-0.0384223	0.0797014	0.0583952
circANKRD27	interaction term	0.0018835	0.958031	0.00129554	0.953503	0.996145
circANKRD36	interaction term	0.0272229	0.457037	-0.00334385	0.877965	-
circANKRD36BP2	interaction term	-0.112051	0.00235501	-0.0477976	0.0683281	0.00156643
circANKRD36C	interaction term	-0.0368774	0.220675	-0.010167	0.633973	0.415062
circANLN	interaction term	-0.00210771	0.950466	-0.00414563	0.867684	0.98365
circANO10	interaction term	0.0288496	0.432157	0.0231758	0.373028	0.45542
circANP32B	interaction term	-0.0382795	0.301349	-0.0452121	0.0752413	0.10853
circANP32E	interaction term	-0.0454639	0.17989	-0.00730675	0.749165	0.404868
circAP1G1	interaction term	-0.0230967	0.528092	0.0108545	0.682055	-
circAP3B1	interaction term	0.0127685	0.732203	-0.015903	0.554056	-
circAP3D1	interaction term	0.00438247	0.904883	-0.0229682	0.37233	-
circAPBB1IP	interaction term	0.0072619	0.854195	0.0338392	0.203269	0.477629
circAPLF	interaction term	-0.0600088	0.0678933	-0.00770034	0.738511	0.200206
circAPOOL	interaction term	-0.0458169	0.225523	0.041956	0.118924	-
circAPPL1	interaction term	0.00216897	0.953879	0.00121918	0.964456	0.996709
circAQR	interaction term	0.000250417	0.994758	-0.00925928	0.721686	-
circARAP1	interaction term	0.00152535	0.967302	0.0398664	0.126581	0.379585
circARAP2	interaction term	-0.034086	0.396383	-0.0233118	0.398337	0.44934
circARCN1	interaction term	0.054159	0.113565	0.00418787	0.869596	0.327386
circAREL1	interaction term	0.0343086	0.356098	-0.00462933	0.85271	-
circARFGEF1	interaction term	-0.0682374	0.0995733	0.0535726	0.064706	-
circARFGEF2	interaction term	-0.0391342	0.288253	-0.0169885	0.502082	0.42447
circARHGAP10	interaction term	-0.0768161	0.0167411	0.0421067	0.0714238	-
circARHGAP12	interaction term	-0.114017	0.00431813	-0.0494086	0.0904459	0.00345563
circARHGAP26	interaction term	-0.00508835	0.898093	0.0169264	0.516435	-
circARHGAP5	interaction term	-0.0124156	0.732451	-0.0469508	0.0673668	0.197814
circARHGEF12	interaction term	-0.074289	0.0193291	-0.0112368	0.603104	0.0635544
circARHGEF19	interaction term	-0.00865715	0.811856	0.0157823	0.549909	-
circARHGEF3	interaction term	0.0249588	0.457227	0.029144	0.250257	0.362478
circARID1A	interaction term	-0.020425	0.666998	0.00377778	0.918698	-
circARID1B	interaction term	-0.0113034	0.75473	0.0327017	0.147665	-
circARID2	interaction term	-0.0828785	0.0174752	-0.017516	0.503672	0.0504587
circARL13B	interaction term	-0.0672143	0.0831289	-0.0137493	0.611013	0.202155
circARL8B	interaction term	-0.0113847	0.80503	-0.00138879	0.966115	0.973238
circARMC1	interaction term	-0.0128266	0.689261	0.0013482	0.952326	-
circARMC8	interaction term	-0.00378894	0.927	-0.00424463	0.862631	0.978439
circARNT	interaction term	0.0419825	0.182894	-0.0198684	0.407011	-
circART4	interaction term	-0.00440388	0.899733	-0.0297731	0.232649	0.536677
circASAP1	interaction term	0.0261797	0.0871335	-0.00589552	0.602374	-
circASB3	interaction term	-0.0590754	0.0746634	0.0332845	0.182225	-
circASCC3	interaction term	-0.0161901	0.560698	0.00904292	0.639388	-
circASH1L	interaction term	-0.00140734	0.946399	0.00751949	0.616189	-
circASH2L	interaction term	-0.0219498	0.33865	0.00795798	0.683587	-
circASPM	interaction term	-0.0176902	0.6183	-0.0437538	0.10439	0.241423
circASXL1	interaction term	-0.0657674	0.119935	0.00739285	0.793923	-
circASXL2	interaction term	-0.0235606	0.519178	0.0359877	0.156211	-
circATAD2	interaction term	-0.0612734	0.0581923	-0.0216274	0.324337	0.0938028
circATAD2B	interaction term	0.0212809	0.298476	-0.0174109	0.19666	-
circATAD5	interaction term	-0.0341604	0.342115	0.000387755	0.987091	-
circATF1	interaction term	-0.0191909	0.592956	-0.00185973	0.94048	0.883338
circATF2	interaction term	-0.0231079	0.395001	0.00803312	0.692199	-
circATF7IP	interaction term	-0.0695731	0.0245201	-0.00700418	0.745718	0.091456
circATF7IP2	interaction term	-0.0670622	0.0865327	0.012555	0.647905	-
circATG14	interaction term	0.0555142	0.114772	-0.0289987	0.220057	-
circATG2B	interaction term	0.00120076	0.972793	-0.0545933	0.0294739	-
circATG7	interaction term	-0.011071	0.73028	0.0426245	0.0410023	-
circATL2	interaction term	0.0103981	0.766722	-0.00464287	0.851072	-
circATP11B	interaction term	0.0704278	0.0345825	0.0434831	0.0507564	0.0128928
circATP11C	interaction term	-0.0145147	0.63956	0.00123123	0.957958	-
circATP13A3	interaction term	0.0212392	0.563582	0.0274173	0.305663	0.475233
circATP23	interaction term	-0.0223009	0.608883	-0.0120812	0.679009	0.778605
circATP2B1	interaction term	-0.0243234	0.487604	0.016406	0.542944	-
circATP2B4	interaction term	0.0211008	0.500065	-0.0095046	0.66391	-
circATP2C1	interaction term	-0.0504558	0.178131	0.00247255	0.926134	-
circATP5F1C	interaction term	-0.0598449	0.0509536	-0.0206529	0.364021	0.0925069
circATP6V0A1	interaction term	0.0204936	0.432047	0.00176707	0.919034	0.763817
circATP7B	interaction term	-0.0657631	0.063145	0.00752573	0.761155	-
circATP8B4	interaction term	-0.0775179	0.078793	0.0400599	0.156419	-
circATP9B	interaction term	0.00749485	0.798367	-0.0204062	0.384997	-
circATRX	interaction term	-0.0752697	0.026016	-0.0402592	0.104072	0.0187137
circATXN1	interaction term	0.0326194	0.42214	0.0320756	0.320869	0.406238
circATXN10	interaction term	-0.026415	0.473455	-0.0353759	0.144502	0.251916
circATXN2	interaction term	-0.00175875	0.945079	-0.00166198	0.924441	0.991661
circATXN7	interaction term	-0.00985514	0.785172	0.0635261	0.0225112	-
circAURKA	interaction term	-0.041761	0.117947	-0.0113667	0.502319	0.226681
circAXIN1	interaction term	0.00482167	0.889056	0.0283565	0.185476	0.462116
circBACE2	interaction term	0.0423625	0.251544	-0.00026793	0.991332	-
circBACH1	interaction term	-0.058541	0.0339112	-0.00851347	0.682252	0.110275
circBACH2	interaction term	-0.0543147	0.158841	-0.0183385	0.499058	0.280213
circBANP	interaction term	0.00723493	0.761521	0.0274611	0.0697135	0.208945
circBARD1	interaction term	-0.0312577	0.356152	-0.0410028	0.0699128	0.116851
circBAZ1A	interaction term	-0.0550321	0.203744	0.0325647	0.27791	-
circBAZ2A	interaction term	0.0185009	0.57045	0.0118597	0.549332	0.676991
circBBOF1	interaction term	-0.0455518	0.176155	-0.0165403	0.458638	0.284053
circBBX	interaction term	-0.0604711	0.113363	0.0496422	0.0661468	-
circBCL11B	interaction term	0.0497978	0.153741	-0.00892036	0.688792	-
circBCLAF3	interaction term	-0.033664	0.339618	-0.00441723	0.854766	0.649347
circBDP1	interaction term	0.00915129	0.802526	-0.00840386	0.752977	-
circBICD1	interaction term	-0.047294	0.153029	-0.0277042	0.226062	0.150971
circBICRAL	interaction term	0.0304827	0.342641	-0.00650577	0.761734	-
circBIRC2	interaction term	-0.0309384	0.323466	-0.0266036	0.326715	0.343182
circBIRC6	interaction term	0.00955545	0.806153	0.0300607	0.263512	0.541515
circBMP2K	interaction term	0.0178721	0.444568	-0.00482218	0.765087	-
circBMPR2	interaction term	-0.10009	0.00950173	-0.000163859	0.994872	0.0535175
circBMS1P1	interaction term	0.0325134	0.266551	0.0319936	0.121228	0.143222
circBPTF	interaction term	-0.0330676	0.172406	0.0106264	0.534806	-
circBRAF	interaction term	0.0342762	0.336268	-0.00995254	0.687547	-
circBRAP	interaction term	-0.0384656	0.255553	-0.0271865	0.272403	0.255119
circBRCA1	interaction term	-0.0509181	0.195799	-0.0246342	0.351641	0.253083
circBRCA2	interaction term	-0.0482351	0.178037	-0.0387831	0.115782	0.100631
circBRIP1	interaction term	0.00324401	0.917184	-0.0148945	0.446064	-
circBRIX1	interaction term	-0.0136761	0.693476	0.00527578	0.83131	-
circBRWD1	interaction term	-0.0752121	0.0853562	0.0301905	0.295012	-
circBRWD3	interaction term	-0.0538628	0.161463	0.0203758	0.442247	-
circBTAF1	interaction term	-0.0921304	0.0163519	-0.0172914	0.522515	0.0492356
circBTBD10	interaction term	-0.0295982	0.449769	-0.0136057	0.62136	0.635753
circBTBD7	interaction term	0.0159411	0.655988	0.0096028	0.70955	0.821408
circBTN2A2	interaction term	-0.0680637	0.0332611	0.00453793	0.834383	-
circBTRC	interaction term	0.0491015	0.174431	-0.0234976	0.352947	-
circBUB1	interaction term	0.0296741	0.410014	-0.00582566	0.81397	-
circBUD13	interaction term	0.0177113	0.617284	-0.00424778	0.866903	-
circBUD23	interaction term	0.00253529	0.94794	0.0261706	0.310036	0.65378
circC11orf80	interaction term	0.058105	0.101368	-0.00474236	0.847515	-
circC17orf80	interaction term	-0.111215	0.00116241	-0.0453835	0.0617907	0.000757136
circC1DP5	interaction term	-0.0402554	0.265058	0.0059988	0.822449	-
circC1GALT1	interaction term	-0.0988454	0.00468484	-0.062674	0.0137477	0.000685941
circC1orf112	interaction term	0.0603519	0.0965773	0.00835134	0.737942	0.25951
circC2CD3	interaction term	0.0103365	0.782618	-0.00433209	0.847571	-
circC2orf42	interaction term	0.0289947	0.425392	-0.0285498	0.243718	-
circC6orf136	interaction term	-0.0266542	0.412103	0.00497006	0.804837	-
circC6orf89	interaction term	0.041768	0.228165	0.00442051	0.847873	0.511246
circCA13	interaction term	-0.0488296	0.128185	-0.0266677	0.263681	0.14829
circCACNA1D	interaction term	0.0418901	0.277374	0.00216759	0.934415	0.609137
circCACTIN	interaction term	-0.0102308	0.777341	-0.0154069	0.489323	0.748041
circCAMKK2	interaction term	-0.0445817	0.169768	0.0146959	0.547407	-
circCAMKMT	interaction term	0.0114213	0.694248	-0.0234533	0.204972	-
circCAMLG	interaction term	-0.0113821	0.749473	-0.00617045	0.802748	0.90733
circCAMSAP1	interaction term	0.0109978	0.69867	-6.9693e-05	0.997143	-
circCAPRIN1	interaction term	0.00276618	0.9002	0.0111822	0.467567	0.785134
circCAPRIN2	interaction term	-0.0287957	0.347266	0.000185258	0.992786	-
circCAPZB	interaction term	0.0192165	0.620372	-0.0109067	0.680911	-
circCARD6	interaction term	-0.0588056	0.110574	-0.0470138	0.0725943	0.0467569
circCARF	interaction term	0.0248868	0.497577	0.0018358	0.939588	0.82298
circCARM1	interaction term	0.0393848	0.241259	-0.0226987	0.275836	-
circCASC4	interaction term	-0.0354062	0.370969	0.0106556	0.699526	-
circCASP8AP2	interaction term	-0.00332793	0.936439	0.0174065	0.544016	-
circCATSPERG	interaction term	-0.0192364	0.604542	0.0324374	0.2063	-
circCBFA2T2	interaction term	-0.017492	0.645711	0.0120271	0.664484	-
circCBL	interaction term	0.00194533	0.959203	-0.0146891	0.538301	-
circCBX7	interaction term	0.0998466	0.00363213	0.0156797	0.491161	0.0130745
circCCAR1	interaction term	-0.00167728	0.956703	0.0318495	0.135565	-
circCCDC125	interaction term	-0.0423563	0.206922	0.0310824	0.193431	-
circCCDC126	interaction term	-0.103711	0.0349301	-0.00394222	0.909578	0.141358
circCCDC134	interaction term	0.00707173	0.843761	0.0272602	0.236129	0.520657
circCCDC138	interaction term	-0.0771232	0.0267588	-0.00614322	0.810613	0.104786
circCCDC14	interaction term	-0.00452582	0.885665	-0.047606	0.0244203	0.104546
circCCDC15	interaction term	0.0467045	0.174349	-0.0467907	0.0468506	-
circCCDC18	interaction term	-0.0527057	0.207709	-0.0384894	0.164279	0.149381
circCCDC47	interaction term	-0.00534888	0.886089	-0.00494518	0.847647	0.966074
circCCDC66	interaction term	-0.0586206	0.162042	0.00501491	0.857474	-
circCCDC7	interaction term	-0.123914	0.00517114	-0.0126772	0.666557	0.0229916
circCCDC77	interaction term	-0.0590008	0.0615951	-0.0283353	0.231875	0.0749643
circCCDC88A	interaction term	-0.00287033	0.930947	-0.0116791	0.617805	0.893276
circCCDC9	interaction term	0.0276895	0.316911	0.0230635	0.230433	0.264133
circCCDC91	interaction term	-0.0368649	0.332116	-0.0706135	0.00567123	0.0137018
circCCNB1	interaction term	-0.0970462	0.0131855	-0.00227043	0.932449	0.0663744
circCCNE2	interaction term	0.0214312	0.5813	-0.0275146	0.329492	-
circCCNYL1	interaction term	-0.034153	0.407848	0.0223416	0.430692	-
circCCPG1	interaction term	-0.0435948	0.251973	0.044851	0.0975901	-
circCCS	interaction term	0.0500092	0.195095	0.0122544	0.609979	0.372315
circCCSER2	interaction term	-0.0815336	0.0712228	-0.0217382	0.483598	0.150463
circCCT2	interaction term	-0.0652669	0.0710664	-0.0301247	0.21223	0.0783415
circCCZ1	interaction term	-0.0582227	0.145145	-0.012873	0.636016	0.312259
circCCZ1B	interaction term	-0.0199963	0.613248	-0.0171779	0.505426	0.67301
circCD109	interaction term	0.0119444	0.642349	0.0414727	0.0296324	0.0944391
circCD226	interaction term	-0.0422606	0.194565	0.0521446	0.0634066	-
circCD2AP	interaction term	-0.0301729	0.351084	0.0151207	0.552145	-
circCD36	interaction term	0.00416258	0.910998	-0.0515702	0.0248885	-
circCD44	interaction term	0.0355294	0.303915	-0.0537826	0.0240644	-
circCD83	interaction term	0.0063388	0.858453	0.0360003	0.1565	0.404027
circCD99L2	interaction term	-0.0241282	0.471892	-0.016138	0.475318	0.559575
circCDC14A	interaction term	0.0302997	0.384411	-0.0203638	0.398659	-
circCDC14B	interaction term	0.021319	0.544062	-0.0293028	0.240761	-
circCDC25C	interaction term	-0.0145729	0.592527	0.00502358	0.801868	-
circCDC27	interaction term	0.0465594	0.0629381	-0.0146559	0.444725	-
circCDC42BPA	interaction term	-0.00702382	0.84848	0.0029742	0.908256	-
circCDC7	interaction term	-0.0399628	0.265493	6.47244e-05	0.997821	-
circCDC73	interaction term	0.0379325	0.319228	-0.0389512	0.139967	-
circCDH1	interaction term	0.0274282	0.405492	-0.00046075	0.982817	-
circCDK13	interaction term	-0.0904941	0.0200232	-0.0161379	0.550655	0.0607253
circCDK17	interaction term	-0.0628628	0.144415	0.0043881	0.87916	-
circCDK19	interaction term	-0.0307431	0.387845	-0.00772619	0.757852	0.65382
circCDK5RAP2	interaction term	0.0174561	0.592522	0.00623771	0.752752	0.806134
circCDK8	interaction term	0.0591004	0.0433047	-0.00634432	0.757102	-
circCDKAL1	interaction term	0.0304498	0.390984	0.0425985	0.086144	0.147887
circCDKL1	interaction term	-0.00882676	0.786191	-0.00027387	0.989869	0.973357
circCDKN3	interaction term	-0.0256417	0.464045	-0.0322387	0.214177	0.328847
circCDR2	interaction term	-0.0360903	0.30664	0.0379319	0.125714	-
circCDYL	interaction term	-0.00106	0.956715	0.00386618	0.788473	-
circCDYL2	interaction term	0.017528	0.639271	0.0163444	0.518725	0.697635
circCENPC	interaction term	-0.0227012	0.465629	-0.0242696	0.275116	0.391342
circCENPI	interaction term	0.0188905	0.612215	-0.0378919	0.120955	-
circCENPK	interaction term	-0.0507662	0.233997	0.0216368	0.446011	-
circCEP120	interaction term	0.0371999	0.269783	-0.0126674	0.587863	-
circCEP128	interaction term	-0.0546941	0.0946912	-0.0187114	0.374178	0.153778
circCEP135	interaction term	-0.00199898	0.960376	-0.0331378	0.218456	0.537423
circCEP162	interaction term	-0.0315498	0.429229	-0.00792594	0.774012	0.698322
circCEP192	interaction term	-0.0671611	0.00419138	-0.0222335	0.213657	0.00718035
circCEP295	interaction term	-0.0290091	0.387454	-0.0539615	0.0191196	0.0437456
circCEP350	interaction term	0.0705664	0.0731837	-0.0140816	0.597543	-
circCEP57L1	interaction term	-0.0872208	0.0255839	0.014194	0.585977	-
circCEP70	interaction term	-0.0196591	0.676506	0.0383379	0.229832	-
circCEP72	interaction term	0.00174348	0.959009	-0.0382521	0.123491	-
circCEP85	interaction term	-0.0298418	0.450651	0.00383681	0.882095	-
circCEP85L	interaction term	-0.0405084	0.283981	0.00318129	0.910928	-
circCEPT1	interaction term	0.00201658	0.948244	-0.00672749	0.731546	-
circCERS6	interaction term	-0.0867292	0.0161923	-0.0365249	0.132995	0.0153773
circCHAF1A	interaction term	-0.00455864	0.901436	-0.0219571	0.379944	0.709478
circCHD2	interaction term	-0.038149	0.110575	0.0128271	0.387832	-
circCHD6	interaction term	0.0260468	0.340389	0.0137048	0.494471	0.468234
circCHD7	interaction term	0.0245449	0.506307	0.0227572	0.350976	0.484707
circCHD9	interaction term	-0.0025432	0.913659	-0.0193957	0.219514	0.522789
circCHEK2	interaction term	-0.0662907	0.0589786	-0.00807007	0.705405	0.173886
circCHIC1	interaction term	0.0200753	0.525154	-0.00238267	0.921373	-
circCHMP1B2P	interaction term	0.030554	0.264179	0.0198801	0.345336	0.30967
circCHMP5	interaction term	-0.0226927	0.438625	-0.0311181	0.11866	0.205879
circCHPT1	interaction term	-0.0173443	0.596596	-0.00387465	0.857852	0.854609
circCHST12	interaction term	-0.0260251	0.48457	-0.00313324	0.903858	0.79957
circCHSY1	interaction term	0.0047704	0.899511	-0.0233489	0.337451	-
circCKAP5	interaction term	-0.0406314	0.270988	-0.0139815	0.575434	0.445713
circCLASP2	interaction term	-0.0448729	0.271625	0.0341146	0.216915	-
circCLEC16A	interaction term	-0.00721636	0.807787	-0.00628937	0.728213	0.900373
circCLIC2	interaction term	-0.0110096	0.75203	0.00130686	0.959277	-
circCLIP1	interaction term	0.00188629	0.957918	0.00252861	0.92161	0.99285
circCLIP2	interaction term	0.0957884	0.0109531	0.0425478	0.100843	0.00862467
circCLK1	interaction term	-0.0301654	0.501129	0.025539	0.425843	-
circCLNS1A	interaction term	-0.0132713	0.721477	-0.00531009	0.831414	0.906417
circCLPX	interaction term	-0.108	0.0135389	-0.00583592	0.839072	0.0622266
circCLSPN	interaction term	0.0117623	0.745645	0.0142125	0.579622	0.794751
circCMPK1	interaction term	-0.0402513	0.26472	0.00502087	0.843064	-
circCMTM3	interaction term	0.0203337	0.557562	-0.0167565	0.464301	-
circCMTM7	interaction term	-0.00959594	0.799659	-0.00867094	0.729785	0.897881
circCNIH4	interaction term	0.00562606	0.879106	-0.0161843	0.536665	-
circCNOT1	interaction term	0.0437397	0.275639	-0.0157424	0.570665	-
circCNOT10	interaction term	-0.00673964	0.857673	-0.00999238	0.712985	0.912264
circCNOT11	interaction term	0.0345683	0.304241	0.046508	0.0348554	0.0588174
circCNOT6	interaction term	-0.018711	0.613055	-0.00673468	0.790847	0.835828
circCNOT6L	interaction term	-0.0401218	0.333642	-0.00730311	0.791382	0.615648
circCNOT9	interaction term	-0.0132368	0.72765	0.0208585	0.416761	-
circCNST	interaction term	-0.0278722	0.494569	0.024803	0.377263	-
circCNTLN	interaction term	-0.0601353	0.0854215	-0.00374989	0.871759	0.267887
circCNTRL	interaction term	-0.0301453	0.449518	0.0285874	0.313941	-
circCNTROB	interaction term	0.060922	0.0951863	0.0255641	0.296243	0.128824
circCOBLL1	interaction term	-0.0257797	0.484585	-0.0511071	0.0484912	0.111636
circCOG2	interaction term	-0.0739906	0.0504955	0.00834817	0.753895	-
circCOG3	interaction term	-0.00258429	0.950049	-0.0342342	0.204323	0.512332
circCOG5	interaction term	-0.0253546	0.485006	-0.0221217	0.400724	0.51272
circCOG6	interaction term	0.00922795	0.770294	-0.0235295	0.327232	-
circCOMMD10	interaction term	-0.0430293	0.179738	0.025133	0.294456	-
circCOPS7B	interaction term	-0.071122	0.036398	-0.0196218	0.423648	0.0797533
circCORO1C	interaction term	-0.0160416	0.686442	0.0156013	0.524957	-
circCOX5A	interaction term	-0.0671543	0.0288586	-0.0227317	0.367756	0.058856
circCPEB4	interaction term	-0.00896187	0.79678	-0.0158511	0.504896	0.768609
circCPSF2	interaction term	-0.0414472	0.243253	0.0200292	0.410258	-
circCPT1A	interaction term	-0.0363678	0.292515	0.000479843	0.981919	-
circCR1L	interaction term	0.0367489	0.169631	0.00462172	0.809708	0.410024
circCREB1	interaction term	-0.0253738	0.49751	-0.0146654	0.586027	0.650903
circCREBBP	interaction term	0.0142448	0.586779	0.0314648	0.0522664	0.137535
circCRKL	interaction term	-0.0386697	0.316071	0.00346569	0.901302	-
circCRPPA	interaction term	-0.0294183	0.433458	-0.00540131	0.837632	0.730926
circCRY1	interaction term	0.0243444	0.485	-0.0137403	0.586614	-
circCRY2	interaction term	0.0307293	0.373563	-0.00363351	0.8749	-
circCSE1L	interaction term	-0.0267659	0.389158	-0.00781668	0.694051	0.623645
circCSF2RA	interaction term	-0.0722392	0.098273	0.022028	0.463199	-
circCSGALNACT2	interaction term	0.0386241	0.259939	0.0166328	0.443755	0.36448
circCSNK1G3	interaction term	-0.0833306	0.102788	-0.0182296	0.595916	0.232317
circCSPP1	interaction term	0.0070203	0.835199	0.0172665	0.422699	0.720613
circCTC1	interaction term	0.00175025	0.962688	0.0266714	0.28233	0.625865
circCTCF	interaction term	0.0313056	0.284536	0.00842202	0.672083	0.50758
circCTDP1	interaction term	0.0014271	0.960879	0.00974227	0.586341	0.886661
circCTSZ	interaction term	0.0363452	0.301045	0.00328018	0.898127	0.624013
circCUL2	interaction term	-0.064287	0.0883967	-0.0185024	0.497256	0.181299
circCUL3	interaction term	-0.0295893	0.433842	0.0168859	0.538743	-
circCUL5	interaction term	-0.0342625	0.369946	-0.0472734	0.091618	0.148608
circCUX1	interaction term	0.0377203	0.332835	0.0190461	0.465326	0.443741
circCYB561A3	interaction term	0.0367073	0.29805	0.00202869	0.935119	0.634788
circCYBRD1	interaction term	-0.0442137	0.228179	0.00777861	0.7538	-
circDAAM1	interaction term	-0.0665541	0.0505393	0.00194439	0.936215	-
circDAGLB	interaction term	-0.022013	0.556005	-0.0114328	0.64289	0.72518
circDAP3	interaction term	-0.0333636	0.383764	-0.0412923	0.0807953	0.138709
circDBF4	interaction term	-0.112408	0.00109273	0.00011301	0.996434	-
circDBP	interaction term	-5.50054e-05	0.998722	0.0130201	0.609385	-
circDCAF17	interaction term	-0.00638348	0.849707	0.0154373	0.472053	-
circDCAF6	interaction term	-0.00413291	0.860813	0.017968	0.267432	-
circDCLRE1B	interaction term	0.0607522	0.0985631	0.00901164	0.724818	0.259964
circDCP1A	interaction term	0.0251373	0.491431	0.0539444	0.0376506	0.0923254
circDCP2	interaction term	-0.0941129	0.00979657	-0.0438997	0.0826056	0.00657064
circDCTD	interaction term	-0.0255241	0.441535	-0.0265056	0.279787	0.381877
circDCUN1D1	interaction term	0.0080164	0.845659	0.00459928	0.866576	0.960623
circDCUN1D4	interaction term	-0.0457064	0.272537	-0.0134874	0.630646	0.474544
circDDHD1	interaction term	-0.00911838	0.799249	-0.0103229	0.682034	0.875868
circDDHD2	interaction term	-0.0010057	0.975583	-0.042185	0.0618739	0.229825
circDDI2	interaction term	-0.031612	0.146456	-0.0274993	0.0625003	0.0521168
circDDX1	interaction term	-0.0547052	0.0955794	0.0164536	0.495221	-
circDDX21	interaction term	0.0198248	0.602744	0.00153137	0.952623	0.892746
circDDX3Y	interaction term	0.00154302	0.956353	-0.0226327	0.268354	-
circDDX52	interaction term	-0.0410854	0.21355	-0.0214525	0.347481	0.267206
circDDX60	interaction term	-0.0386367	0.266103	-0.0446242	0.0921089	0.115411
circDEF6	interaction term	0.0501169	0.137076	-0.0162567	0.453593	-
circDEK	interaction term	-0.0924525	0.0113253	0.00903644	0.727566	-
circDENND1A	interaction term	0.00866318	0.757464	0.0174139	0.35598	0.623051
circDENND1B	interaction term	-0.041291	0.27952	-0.00962454	0.702976	0.516216
circDENND3	interaction term	-0.0483593	0.212319	-0.0139263	0.584235	0.382939
circDENND4A	interaction term	-0.00392703	0.792022	-3.0402e-05	0.997922	0.976309
circDENND4C	interaction term	-0.0150963	0.657402	0.0118505	0.604947	-
circDENND6A	interaction term	-0.00866001	0.817592	-0.00964957	0.693369	0.888653
circDEPDC1	interaction term	-0.0364357	0.184742	-0.013419	0.466544	0.297459
circDEPDC1B	interaction term	-0.0443596	0.179021	-0.0219308	0.359113	0.240721
circDGCR8	interaction term	-0.00608393	0.852113	0.0101089	0.668257	-
circDGKD	interaction term	0.0179313	0.577902	0.0138191	0.503538	0.650214
circDGKE	interaction term	0.0123279	0.759791	0.00470381	0.866678	0.933613
circDHDDS	interaction term	0.00682949	0.83825	0.0155315	0.551318	0.818862
circDHRSX	interaction term	0.111668	0.0122262	0.0451655	0.114164	0.0105721
circDHTKD1	interaction term	0.043768	0.189068	0.0354926	0.0907784	0.0869316
circDHX29	interaction term	-0.0476176	0.206091	0.00940974	0.712429	-
circDHX33	interaction term	0.0127376	0.721229	-0.0243884	0.33243	-
circDHX34	interaction term	0.000635837	0.986996	-0.00297796	0.904886	-
circDHX8	interaction term	0.00342788	0.926027	0.0118317	0.633104	0.899324
circDIAPH1	interaction term	-0.0610438	0.147689	0.0117968	0.684028	-
circDIAPH3	interaction term	-0.0539709	0.141133	-0.059514	0.0195871	0.0190493
circDICER1	interaction term	0.0437541	0.23704	-0.0599712	0.0204438	-
circDIPK2A	interaction term	-0.0863349	0.00388655	-0.0221873	0.267904	0.00819167
circDLEU2	interaction term	-0.0777126	0.0376375	-0.0702253	0.00765152	0.00263581
circDLG1	interaction term	-0.0242187	0.504406	-0.0345823	0.168982	0.295114
circDLGAP5	interaction term	-0.0957454	0.0189289	-0.0273636	0.311752	0.0361893
circDMC1	interaction term	0.00198546	0.954081	-0.0755402	0.00214594	-
circDMTN	interaction term	-0.000693909	0.984253	0.0124303	0.619099	-
circDNA2	interaction term	0.0194616	0.433468	-0.00223532	0.893358	-
circDNAH14	interaction term	-0.0220488	0.528488	-0.0258086	0.305111	0.455494
circDNAJA4	interaction term	0.0557496	0.133991	-0.0191585	0.457347	-
circDNAJB12	interaction term	-0.00334515	0.928289	0.0154495	0.549603	-
circDNAJC11	interaction term	-0.0112088	0.722779	-0.0112451	0.605441	0.799255
circDNAJC16	interaction term	-0.021622	0.570496	-0.0305422	0.256806	0.4279
circDNAJC2	interaction term	-0.0429243	0.262559	0.00780397	0.76081	-
circDNAJC3	interaction term	-0.0702783	0.0671788	-0.0200865	0.469063	0.140458
circDNAJC5	interaction term	-0.00853552	0.755548	0.042383	0.0176591	-
circDNAJC6	interaction term	-0.0281303	0.325092	0.00264474	0.878929	-
circDNASE2	interaction term	0.0115282	0.750571	0.00535921	0.835025	0.91957
circDNMT1	interaction term	0.0133245	0.632617	0.0034096	0.864269	0.876858
circDOCK11	interaction term	-0.067334	0.176226	-0.0265532	0.419346	0.266412
circDOCK5	interaction term	-0.0270994	0.44254	0.0270969	0.287555	-
circDOCK7	interaction term	0.0221118	0.434115	-0.00535676	0.801753	-
circDOP1B	interaction term	-0.0157263	0.664927	0.0104274	0.66761	-
circDOT1L	interaction term	0.027458	0.366652	0.00251614	0.899201	0.695519
circDPF3	interaction term	0.0192681	0.587548	0.0291352	0.228163	0.403443
circDPY19L1	interaction term	0.0322859	0.367833	0.04469	0.0923178	0.148824
circDPY19L1P1	interaction term	0.0131859	0.627093	-0.0622645	0.00231562	-
circDRAM1	interaction term	-0.0240663	0.474971	-0.03243	0.193465	0.311248
circDROSHA	interaction term	-0.0177075	0.651359	-0.0223912	0.394607	0.606222
circDTL	interaction term	-0.0577129	0.137727	-0.0275557	0.30218	0.173932
circDTWD1	interaction term	0.033226	0.354361	-0.0296583	0.26684	-
circDTWD2	interaction term	-0.041109	0.202323	-0.0164248	0.483973	0.325445
circDUS2	interaction term	0.0672824	0.0705045	-0.017529	0.497508	-
circDYM	interaction term	-0.0613944	0.117108	-0.0163773	0.522167	0.232028
circDYNC1H1	interaction term	-0.00474437	0.905038	0.0229097	0.390577	-
circDYNC1LI2	interaction term	-0.0172686	0.64192	-0.0404215	0.099672	0.239877
circDYRK1A	interaction term	-0.023511	0.408669	-0.0207767	0.272591	0.35588
circDYSF	interaction term	0.00905825	0.811618	-0.00330119	0.901606	-
circDZIP3	interaction term	-0.0528491	0.130184	0.0116773	0.640607	-
circECD	interaction term	-0.0404394	0.239858	-0.00347616	0.891007	0.543502
circECE1	interaction term	-0.00443462	0.902153	0.00207946	0.935958	-
circECPAS	interaction term	-0.00517242	0.885074	-0.011534	0.636727	0.886746
circECSIT	interaction term	-0.0190993	0.582616	-0.022046	0.356899	0.534504
circECT2	interaction term	-0.0387185	0.300623	-0.0169524	0.492614	0.430934
circEDEM3	interaction term	-0.00419889	0.896995	-0.0195888	0.431888	0.754771
circEEA1	interaction term	-0.0271902	0.44383	-0.010969	0.668492	0.657197
circEEF1AKMT1	interaction term	-0.000145866	0.997162	0.00164679	0.953559	-
circEEFSEC	interaction term	-0.0307137	0.415579	-0.0102765	0.687691	0.643741
circEFCAB13	interaction term	-0.0779032	0.0606561	-0.0470076	0.117595	0.0423908
circEFCAB14	interaction term	-0.0219061	0.49604	-0.0459374	0.0460359	0.109141
circEFL1	interaction term	-0.0678633	0.0597945	-0.0394645	0.1058	0.0383565
circEHBP1	interaction term	-0.0648566	0.0756221	0.00617199	0.820651	-
circEHMT1	interaction term	0.0137614	0.609554	0.0171295	0.330359	0.52409
circEIF2AK1	interaction term	-0.0314827	0.399643	0.0283838	0.265739	-
circEIF2AK2	interaction term	0.00359011	0.913029	-0.00169997	0.941419	-
circEIF4ENIF1	interaction term	0.030774	0.353551	-0.0211655	0.319913	-
circEIF4G3	interaction term	0.0372245	0.304959	0.00481768	0.831459	0.601485
circELF2	interaction term	-0.0394315	0.286909	-0.00989588	0.667961	0.508262
circELK4	interaction term	0.0103547	0.773607	-0.00868154	0.758374	-
circELL2	interaction term	-0.0932446	0.00895231	-0.0219061	0.393265	0.0234091
circELMOD3	interaction term	0.029951	0.357586	-0.00431532	0.845205	-
circELP3	interaction term	0.0209778	0.596533	0.0165655	0.560133	0.70042
circEMB	interaction term	-0.0346492	0.427258	-0.0218484	0.503506	0.545676
circEMC2	interaction term	-0.131155	0.000933944	-0.0272795	0.279536	0.0024151
circEMILIN2	interaction term	-0.0161108	0.660319	-0.00846554	0.724424	0.831092
circEML5	interaction term	0.00973225	0.749462	-0.048894	0.0263972	-
circEMSY	interaction term	-0.00653666	0.791046	0.00921543	0.59626	-
circENGASE	interaction term	0.0048824	0.895348	0.0136697	0.607859	0.87534
circEP300	interaction term	0.0178515	0.362755	-0.00994809	0.433373	-
circEPB41	interaction term	-0.0221461	0.506572	0.0183307	0.394945	-
circEPB41L4A	interaction term	-0.0384154	0.300036	0.0236635	0.35644	-
circEPC1	interaction term	-0.0146754	0.696257	0.00979593	0.699632	-
circEPDR1	interaction term	0.029169	0.338587	0.0274646	0.218771	0.266863
circEPHB4	interaction term	-0.125731	0.00084732	0.0272463	0.275099	-
circEPRS1	interaction term	-0.0692374	0.0595364	-0.0118486	0.648985	0.164348
circEPS15	interaction term	0.00990775	0.820477	-0.0299154	0.321841	-
circEPS15L1	interaction term	-0.0418181	0.224126	-0.0128919	0.61223	0.409756
circEPSTI1	interaction term	0.00173455	0.965754	-0.0243022	0.39014	-
circERBB2	interaction term	0.0469107	0.189616	-0.00278493	0.905275	-
circERBIN	interaction term	-0.0149516	0.559722	-0.0274944	0.163202	0.30995
circERC1	interaction term	0.0107439	0.776027	0.00966761	0.713642	0.881072
circERCC6L2	interaction term	-0.0788011	0.0357289	-0.0221516	0.412482	0.076891
circERGIC2	interaction term	-0.109032	0.0084392	-0.0312583	0.277154	0.0165085
circERI3	interaction term	0.0313043	0.40052	-0.00205048	0.933136	-
circERICH1	interaction term	0.0229134	0.490411	-0.00901773	0.673844	-
circERMAP	interaction term	-0.0624208	0.0720719	-0.0032437	0.898065	0.241917
circERMARD	interaction term	-0.0142122	0.691731	-0.0245974	0.347172	0.582722
circERN1	interaction term	-0.0811156	0.0194526	0.00606308	0.811057	-
circESYT2	interaction term	-0.115764	0.0194089	0.00137414	0.96527	-
circETFA	interaction term	-0.0222383	0.528554	-0.0125826	0.574465	0.665547
circEXO5	interaction term	-0.0403566	0.220775	-0.0106934	0.637077	0.416533
circEXOC6	interaction term	0.0099039	0.755426	-0.00178771	0.942465	-
circEXOC6B	interaction term	-0.0766261	0.0350023	-0.00580634	0.827617	0.131562
circEXOSC1	interaction term	-0.0243134	0.512285	-0.0075503	0.770677	0.761724
circEXOSC10	interaction term	0.0330636	0.338972	0.0309347	0.226978	0.274268
circEXOSC9	interaction term	-0.0269919	0.425334	0.0221922	0.361334	-
circEXTL3	interaction term	0.0634367	0.0898205	-0.0263202	0.304707	-
circEYA3	interaction term	-0.0370183	0.336335	0.0200895	0.421727	-
circEZH1	interaction term	-0.0125381	0.725883	-0.0182926	0.444766	0.687851
circEZH2	interaction term	-0.0644566	0.104021	-0.0337809	0.164048	0.0865293
circFAF1	interaction term	0.0381979	0.276757	-0.043869	0.054168	-
circFAM114A2	interaction term	-0.0254218	0.565009	0.0209497	0.454812	-
circFAM117B	interaction term	-0.0102123	0.78574	0.0103381	0.68146	-
circFAM118A	interaction term	-0.032606	0.346812	-0.0203127	0.422199	0.427741
circFAM120A	interaction term	-0.0251043	0.41901	-0.00616037	0.756289	0.681063
circFAM120B	interaction term	0.0289413	0.430467	-0.0447626	0.0652724	-
circFAM126A	interaction term	-0.0456739	0.189682	-0.0119788	0.612917	0.366441
circFAM13A	interaction term	0.0331268	0.412883	-0.0849549	0.00170821	-
circFAM13B	interaction term	-0.0460428	0.246586	-0.0254406	0.339746	0.291509
circFAM160B1	interaction term	-0.0232683	0.50831	-0.0169054	0.451512	0.567302
circFAM168B	interaction term	-0.0398665	0.276491	-0.00101276	0.968085	0.620455
circFAM169A	interaction term	-0.0112743	0.784068	-0.0339312	0.241022	0.503839
circFAM172A	interaction term	-0.0192081	0.60008	-0.0233852	0.370005	0.556177
circFAM185A	interaction term	-0.0783079	0.0153274	0.0479086	0.043238	-
circFAM185BP	interaction term	-0.0705474	0.0245413	-0.0545097	0.0217521	0.00455644
circFAM193A	interaction term	0.0305877	0.337206	-0.00230351	0.917386	-
circFAM20B	interaction term	-0.0940551	0.0110448	0.0329659	0.191588	-
circFAM216A	interaction term	0.0160457	0.617005	-0.0171299	0.447447	-
circFANCA	interaction term	0.0172965	0.644449	-0.0248083	0.358773	-
circFANCB	interaction term	-0.0863848	0.0225756	-0.0799205	0.00366381	0.000860222
circFANCC	interaction term	-0.0138514	0.636049	-0.00259423	0.907995	0.894591
circFANCL	interaction term	0.0101458	0.787665	-0.0194685	0.418231	-
circFANCM	interaction term	-0.0630316	0.0418502	-0.0353943	0.125374	0.0327939
circFAR2	interaction term	-0.0178911	0.649586	0.0086615	0.746815	-
circFARP2	interaction term	-0.040729	0.280694	-1.63583e-05	0.999496	0.637133
circFARS2	interaction term	-0.00159073	0.954555	-0.00230723	0.920931	0.992375
circFARSA	interaction term	0.0473168	0.137675	-0.00385895	0.843799	-
circFASTKD1	interaction term	0.001374	0.967527	-0.0515857	0.0238466	-
circFAT1	interaction term	-0.0663646	0.0716737	-0.0101645	0.683566	0.196762
circFBXL17	interaction term	0.0440666	0.230407	-0.0158898	0.556039	-
circFBXL20	interaction term	0.00983255	0.778768	0.0382982	0.133462	0.339245
circFBXL4	interaction term	0.0351374	0.245566	-0.031542	0.113181	-
circFBXO11	interaction term	-0.0742101	0.0447025	0.00198364	0.942662	-
circFBXO30	interaction term	-0.0357002	0.32754	-0.0330405	0.168317	0.214901
circFBXO33	interaction term	-0.0304678	0.35965	0.00795174	0.750304	-
circFBXO9	interaction term	-0.135905	0.00326576	0.012328	0.683802	-
circFBXW4	interaction term	-0.026724	0.440379	-0.00997376	0.6729	0.656752
circFBXW7	interaction term	0.00745873	0.69993	0.0135842	0.415311	0.649835
circFCHO2	interaction term	-0.0337694	0.102569	-0.00877416	0.554852	0.220032
circFCHSD2	interaction term	-0.0217106	0.584331	0.0145513	0.591314	-
circFCSK	interaction term	0.0279338	0.443034	-0.0371293	0.176528	-
circFEM1C	interaction term	-0.0650487	0.064528	-0.0380638	0.120108	0.0454172
circFGD3	interaction term	0.0834437	0.0222532	0.0171363	0.484882	0.0596602
circFGD4	interaction term	-0.0977536	0.00775274	0.00281608	0.917072	-
circFGFR1OP2	interaction term	-0.0257824	0.443043	-0.0108247	0.652957	0.648101
circFGGY	interaction term	-0.048111	0.187863	0.00429499	0.86671	-
circFHDC1	interaction term	-0.050366	0.0703146	0.00539246	0.79928	-
circFIRRE	interaction term	-0.0229932	0.486833	0.00983961	0.687855	-
circFKBP3	interaction term	-0.0595645	0.20492	0.0260568	0.39418	-
circFKBP8	interaction term	0.036532	0.155985	0.0544849	0.00101624	0.00154549
circFLACC1	interaction term	0.0526615	0.0373948	-0.0249748	0.157273	-
circFLVCR1	interaction term	0.0171689	0.489244	-0.00476515	0.76239	-
circFMNL1	interaction term	-0.074224	0.0363805	0.000279053	0.991437	-
circFNBP1L	interaction term	0.0245626	0.468639	0.0358812	0.0928852	0.179965
circFNBP4	interaction term	0.0213031	0.549993	0.000356108	0.987461	0.87464
circFNDC3A	interaction term	-0.0925463	0.0247875	0.0129864	0.649747	-
circFNDC3B	interaction term	0.0261257	0.319799	0.00306742	0.870434	0.634342
circFNIP2	interaction term	0.0415584	0.157862	-0.0350854	0.0916751	-
circFOCAD	interaction term	-0.0449975	0.23092	0.0274374	0.249524	-
circFOPNL	interaction term	0.00526081	0.891354	0.0132145	0.612824	0.876552
circFOXJ2	interaction term	-0.00342369	0.912443	-0.0302562	0.176081	0.454428
circFOXJ3	interaction term	-0.0425091	0.291835	-0.00829835	0.75788	0.554886
circFOXK2	interaction term	0.0269942	0.312629	0.0231464	0.202129	0.2377
circFOXM1	interaction term	-0.0702403	0.0532382	0.0236301	0.34429	-
circFOXN2	interaction term	-0.00940107	0.780597	0.0151264	0.503527	-
circFOXN3	interaction term	0.028015	0.301265	-2.6204e-05	0.998798	-
circFOXO3	interaction term	0.0116735	0.722241	0.0114344	0.547426	0.76225
circFRMD4A	interaction term	0.044744	0.20242	0.0186997	0.423468	0.296302
circFRY	interaction term	0.0413359	0.268549	-0.0289304	0.267239	-
circFRYL	interaction term	-0.0854826	0.0177451	-0.0180872	0.437142	0.04545
circFSD1L	interaction term	0.0369209	0.271233	-0.0384286	0.0984927	-
circFTO	interaction term	-0.0120802	0.683145	0.0310047	0.1742	-
circFUNDC1	interaction term	-0.0358547	0.336995	0.00927624	0.721352	-
circFUT8	interaction term	0.0297277	0.373429	0.00113291	0.960953	0.726615
circG2E3	interaction term	-0.0563122	0.115702	-0.0276838	0.330022	0.162868
circGAB1	interaction term	-0.00964453	0.781323	-0.0293833	0.218411	0.472383
circGAB3	interaction term	0.0449088	0.237209	0.00168994	0.946686	0.55997
circGABPB1	interaction term	-0.0264766	0.488749	-0.0104093	0.672435	0.694362
circGABPB2	interaction term	-0.0217283	0.544872	0.0112611	0.652997	-
circGALK2	interaction term	-0.0214086	0.584294	-0.0270766	0.290905	0.471187
circGALNT7	interaction term	0.00123742	0.969383	-0.0406956	0.0852063	-
circGANAB	interaction term	0.0509538	0.158872	-0.0165849	0.533627	-
circGAPVD1	interaction term	0.0550851	0.0146607	-0.00147127	0.917619	-
circGAS2L3	interaction term	-0.0251167	0.469612	0.0195156	0.448148	-
circGATAD2A	interaction term	-0.0570012	0.145867	0.00761103	0.773686	-
circGATAD2B	interaction term	0.00716853	0.837931	-0.0301236	0.206588	-
circGCAT	interaction term	-0.00588038	0.874696	0.0104403	0.680689	-
circGCLC	interaction term	-0.0402961	0.239565	-0.0241551	0.340195	0.28583
circGCLM	interaction term	-0.0637486	0.10989	0.0244072	0.33932	-
circGCN1	interaction term	0.006458	0.845095	-0.0257412	0.310359	-
circGDAP2	interaction term	-0.024535	0.365147	-0.022191	0.271779	0.328504
circGDI2	interaction term	-0.0146497	0.749107	0.00144173	0.959691	-
circGFM2	interaction term	-0.030855	0.312895	-0.0178811	0.434883	0.407479
circGGA3	interaction term	0.00915873	0.809263	0.066638	0.0128921	0.0580369
circGGCX	interaction term	0.0500378	0.146861	0.0133237	0.603811	0.303518
circGIGYF2	interaction term	0.0113815	0.723063	-0.0655743	0.010546	-
circGIN1	interaction term	-0.0895383	0.0296767	0.00811717	0.781278	-
circGINM1	interaction term	-0.073844	0.0386564	-0.0176076	0.514078	0.097741
circGLCCI1	interaction term	-0.0264729	0.460039	-0.0259821	0.303187	0.414228
circGLE1	interaction term	-0.0286792	0.432558	0.000586626	0.980581	-
circGLG1	interaction term	-0.0589582	0.118816	0.0248188	0.382402	-
circGLMN	interaction term	-0.0521327	0.111148	-0.0264866	0.258054	0.130546
circGLS	interaction term	-0.0595244	0.162596	-0.0423747	0.173169	0.128675
circGLYR1	interaction term	-0.0494595	0.166388	0.0200035	0.435915	-
circGMIP	interaction term	0.0372865	0.36905	0.0184649	0.507664	0.501125
circGMPS	interaction term	-0.0244592	0.50409	-0.0162724	0.513201	0.608484
circGNB1	interaction term	-0.0032206	0.929442	0.00747406	0.681339	-
circGNB4	interaction term	-0.0123244	0.748593	-0.00206453	0.936924	0.950162
circGNG7	interaction term	0.0383351	0.278121	0.0514978	0.0350213	0.0548516
circGOLGA1	interaction term	-0.0395019	0.360745	0.0018618	0.945927	-
circGOLIM4	interaction term	-0.0224658	0.564443	0.017639	0.487913	-
circGON4L	interaction term	-0.0770294	0.0594753	-0.000942738	0.973838	0.222914
circGOSR1	interaction term	0.00332762	0.938108	-0.000997434	0.971143	-
circGPATCH1	interaction term	0.0166372	0.662577	0.00899616	0.720837	0.830545
circGPATCH2L	interaction term	-0.0666562	0.0926145	-0.0108025	0.691545	0.240057
circGPBP1	interaction term	-0.0422245	0.214475	0.0149652	0.510041	-
circGPBP1L1	interaction term	0.0590621	0.0012882	0.0370118	0.00843643	0.000135084
circGPR89A	interaction term	0.017771	0.632768	-0.0287787	0.233219	-
circGPR89B	interaction term	-0.0744197	0.0480386	0.0191276	0.477256	-
circGRAMD4	interaction term	-0.0344053	0.241904	0.00193559	0.929514	-
circGRHPR	interaction term	0.0250023	0.413506	0.0286139	0.150993	0.235611
circGSE1	interaction term	0.0644639	0.0262199	0.0356814	0.0318219	0.00674906
circGSK3B	interaction term	-0.00276832	0.930239	-0.00373885	0.861967	0.978922
circGTDC1	interaction term	-0.0872791	0.0341582	-0.00422856	0.874547	0.134751
circGTF2H2	interaction term	-0.0414509	0.272902	-0.00884331	0.747835	0.528422
circGTF2H2B	interaction term	-0.0383045	0.279229	-0.0196117	0.441844	0.381542
circGTF2I	interaction term	-0.0477983	0.203933	-0.00589945	0.812732	0.463636
circGTF2IP1	interaction term	0.00963612	0.790046	-0.000542538	0.981521	-
circGTF2IP4	interaction term	0.0127211	0.717985	-0.00908192	0.677802	-
circGTF3C2	interaction term	-0.030747	0.379864	-0.00437519	0.858349	0.691462
circGTF3C3	interaction term	0.00406302	0.908844	-0.0693855	0.0051083	-
circGTF3C5	interaction term	-0.0352879	0.326921	-0.0364907	0.134893	0.181747
circGUSB	interaction term	0.01589	0.662069	-0.0497698	0.0446619	-
circHABP4	interaction term	-0.0197327	0.590822	0.0167272	0.503615	-
circHACD1	interaction term	0.00141678	0.960849	-0.0109596	0.625236	-
circHADHB	interaction term	0.0181579	0.62418	0.00985071	0.674175	0.785049
circHAGH	interaction term	-0.0347756	0.25126	0.0109136	0.607475	-
circHAL	interaction term	0.0190479	0.62107	0.0367057	0.159494	0.328083
circHAT1	interaction term	-0.0753204	0.104721	0.00281076	0.925887	-
circHAUS1	interaction term	-0.075965	0.0555304	0.0223794	0.408312	-
circHAUS2	interaction term	-0.0691231	0.0494993	-0.019523	0.451744	0.107343
circHAUS6	interaction term	-0.0602231	0.0832437	-0.0476743	0.0547444	0.0291249
circHDAC9	interaction term	-0.0224809	0.500351	-0.0135182	0.599971	0.661428
circHEATR5B	interaction term	0.0152713	0.682391	-0.00224182	0.927478	-
circHECTD1	interaction term	-0.0466033	0.136787	-0.0309985	0.167633	0.109497
circHECTD2	interaction term	-0.0312791	0.337468	-0.00995337	0.676164	0.565349
circHECTD4	interaction term	0.00287631	0.886701	-0.00460716	0.690055	-
circHELZ	interaction term	-0.0649008	0.0825254	-0.00216831	0.931922	0.274186
circHEPACAM2	interaction term	-0.0064009	0.8554	-0.00572184	0.810745	0.947328
circHERC1	interaction term	0.0148821	0.484407	-0.00119376	0.935496	-
circHERC2P2	interaction term	-0.0287645	0.435671	-0.0246948	0.330982	0.42345
circHERC2P3	interaction term	-0.00281691	0.938276	0.00193509	0.939226	-
circHERC2P9	interaction term	-0.0111528	0.754222	-0.0236539	0.356923	0.62247
circHERPUD2	interaction term	-0.0173218	0.662984	-0.0145539	0.602696	0.766129
circHIBADH	interaction term	-0.0362001	0.3644	0.0244611	0.362097	-
circHIPK2	interaction term	0.0405735	0.251901	-0.015422	0.535946	-
circHIPK3	interaction term	-0.0847907	0.0101284	-0.0569556	0.0218473	0.00208357
circHLTF	interaction term	-0.0248008	0.490777	-0.0281656	0.258687	0.388986
circHM13	interaction term	0.0105812	0.745463	-0.018672	0.414807	-
circHMBOX1	interaction term	-0.0139419	0.654876	-0.0148043	0.548555	0.727013
circHMGCL	interaction term	0.0265339	0.467922	-0.0151753	0.563702	-
circHMGCS1	interaction term	0.00180681	0.950239	-0.0305917	0.21121	-
circHMMR	interaction term	-0.0483008	0.122154	-0.0167296	0.441018	0.21124
circHNRNPM	interaction term	-0.0409621	0.285759	0.000311834	0.990075	-
circHOOK3	interaction term	-0.0199523	0.599276	-0.0116956	0.656224	0.760283
circHP1BP3	interaction term	-0.047937	0.0186143	-0.0142719	0.30667	0.0351972
circHPCAL1	interaction term	0.0280639	0.405611	0.0111287	0.603192	0.589115
circHPRT1	interaction term	-0.0382664	0.255735	0.0198972	0.407161	-
circHPS1	interaction term	0.0912771	0.0113718	0.0274182	0.282716	0.0216688
circHPS4	interaction term	-0.0011158	0.975338	-0.000399113	0.9864	0.999272
circHPS5	interaction term	-0.0469456	0.250706	-0.00305909	0.913897	0.56673
circHROB	interaction term	-0.0157274	0.640932	0.00571176	0.821849	-
circHTT	interaction term	-0.0134952	0.742562	0.0188444	0.484452	-
circHUWE1	interaction term	0.0101598	0.760127	-0.0149718	0.504815	-
circIBTK	interaction term	-0.032007	0.44992	-0.011697	0.70111	0.679394
circICE2	interaction term	-0.0265552	0.515648	-0.0398833	0.155594	0.282643
circIDE	interaction term	0.00387604	0.913888	0.00764621	0.765171	0.949415
circIFFO1	interaction term	0.00196966	0.958536	0.0365386	0.175095	0.467382
circIFI16	interaction term	0.0618131	0.123998	0.0142099	0.597487	0.266901
circIFT122	interaction term	-0.0245012	0.475529	0.00618549	0.795946	-
circIGF1R	interaction term	0.00723635	0.827241	0.0516074	0.0155039	0.0686972
circIGF2BP2	interaction term	0.00559464	0.874023	0.0410068	0.101199	0.30297
circIGF2R	interaction term	-0.0644157	0.0617607	0.00546588	0.805115	-
circIKBKB	interaction term	-0.0149002	0.68039	-0.00778101	0.766435	0.861004
circIL15RA	interaction term	0.0161557	0.611297	0.0131465	0.530407	0.689418
circIL21R	interaction term	0.0445384	0.227826	0.00233972	0.92865	0.540182
circIL27RA	interaction term	-0.0226167	0.541446	0.054139	0.0212772	-
circILKAP	interaction term	0.00431982	0.917627	0.00359477	0.898098	0.983537
circILRUN	interaction term	0.00740853	0.808255	0.0123541	0.533185	0.793708
circIMMP1L	interaction term	-0.0165682	0.636534	-0.0400989	0.114472	0.26371
circINO80	interaction term	-0.0397471	0.246087	-0.00402728	0.86398	0.5418
circINPP5B	interaction term	-0.0210399	0.524256	-0.0196226	0.421092	0.554258
circINSR	interaction term	-0.0130176	0.738025	0.0202427	0.39085	-
circINTS2	interaction term	-0.00927856	0.780458	0.0050064	0.850183	-
circINTS6L	interaction term	0.029459	0.239887	-0.0248091	0.118635	-
circINTS7	interaction term	-0.0426442	0.165364	0.00349425	0.885325	-
circIPO9	interaction term	0.00826566	0.821274	-0.00635274	0.79556	-
circIQGAP2	interaction term	0.0119171	0.736647	-0.0200092	0.430941	-
circIRAK3	interaction term	-0.0923456	0.0453063	0.0267079	0.407031	-
circISOC1	interaction term	0.0220649	0.478412	-0.0432731	0.0594478	-
circITFG2	interaction term	0.0168498	0.621908	0.0239867	0.285206	0.484137
circITGAL	interaction term	0.0252866	0.450395	0.0297661	0.192723	0.298956
circITGAM	interaction term	0.0244589	0.458498	0.0253752	0.232772	0.345523
circITGAX	interaction term	0.0786944	0.0113535	0.0251738	0.204187	0.0163829
circITGB3BP	interaction term	0.0178358	0.614831	-0.0123079	0.636173	-
circITPA	interaction term	0.0458932	0.220168	-0.0111706	0.653712	-
circITSN1	interaction term	0.0215825	0.507939	-0.0601996	0.0141144	-
circJADE1	interaction term	-0.020202	0.551727	-0.0565076	0.027561	0.0788601
circJAZF1	interaction term	0.031745	0.373931	0.0190984	0.420617	0.448209
circKANK2	interaction term	0.0852092	0.00759934	-0.0135953	0.514997	-
circKANSL1	interaction term	0.00138696	0.955253	0.00277545	0.861619	0.983332
circKANSL1L	interaction term	-0.0545072	0.145919	-0.0180978	0.483097	0.257457
circKAT2B	interaction term	-0.0760741	0.0166303	0.0066163	0.790018	-
circKAT6B	interaction term	-0.0508166	0.162641	-0.00183698	0.941023	0.440321
circKATNA1	interaction term	-0.00916702	0.769612	-0.0335896	0.137143	0.34288
circKATNAL1	interaction term	-0.0237918	0.540952	-0.0146532	0.568978	0.670471
circKCNQ1	interaction term	-0.0259903	0.468871	0.0113916	0.668327	-
circKDM1A	interaction term	-0.0524819	0.105859	-0.0237305	0.300444	0.141472
circKDM1B	interaction term	-0.0495251	0.214469	-0.0146384	0.592944	0.38942
circKDM3B	interaction term	-0.00762753	0.819075	-0.0257047	0.31695	0.609708
circKDM4B	interaction term	0.0082686	0.737284	0.0139624	0.328947	0.586102
circKDM4C	interaction term	0.0278691	0.46472	-0.0469303	0.0537246	-
circKDM5D	interaction term	-0.00422882	0.880108	-0.0108231	0.577803	0.852413
circKDM8	interaction term	0.0120265	0.743326	-0.0142264	0.540295	-
circKEL	interaction term	0.019345	0.594344	0.0514238	0.0381552	0.108542
circKHDC4	interaction term	-0.00618214	0.828371	0.00194553	0.919415	-
circKHDRBS1	interaction term	0.0101313	0.716334	-0.00508327	0.79189	-
circKIAA0355	interaction term	0.0109192	0.762024	0.0387092	0.123112	0.315821
circKIAA0586	interaction term	-0.021819	0.531152	0.0338634	0.164738	-
circKIAA1191	interaction term	0.0262047	0.475647	-0.0331567	0.183252	-
circKIAA1841	interaction term	-0.0340742	0.177635	0.0117825	0.55699	-
circKIAA2026	interaction term	-0.0234247	0.490443	-0.0154773	0.481444	0.57694
circKIDINS220	interaction term	0.0160367	0.617206	0.00153162	0.947208	0.898441
circKIF14	interaction term	-0.0627931	0.110138	0.0151584	0.572778	-
circKIF15	interaction term	-0.0514326	0.162684	-0.0424018	0.0843163	0.0725505
circKIF18A	interaction term	-0.0624611	0.0899308	-0.0631079	0.0148073	0.0101488
circKIF20B	interaction term	-0.0351806	0.361655	-0.0191188	0.496147	0.487692
circKIF23	interaction term	-0.00272483	0.941406	0.0111695	0.658774	-
circKIF24	interaction term	-0.0394043	0.261251	-0.0173443	0.493395	0.39298
circKIF4A	interaction term	0.0434691	0.230905	0.00846979	0.73739	0.471706
circKIF5B	interaction term	-0.0754879	0.0544267	0.00651323	0.807774	-
circKIFAP3	interaction term	0.0314339	0.390798	-0.0542682	0.0349262	-
circKLHDC10	interaction term	-0.0585179	0.0939443	0.00389582	0.861957	-
circKLHDC4	interaction term	0.125413	0.000785916	0.00879253	0.734388	0.00488132
circKLHL5	interaction term	0.00183743	0.958466	-0.0123583	0.620102	-
circKLHL8	interaction term	-0.115963	0.0156076	-0.00993039	0.755627	0.0641592
circKMT2C	interaction term	0.00854907	0.807861	-0.0150672	0.545766	-
circKMT2E	interaction term	-0.0212169	0.450129	0.0293398	0.213393	-
circKMT5A	interaction term	-5.67593e-05	0.998753	-0.0372109	0.133068	0.401118
circKMT5B	interaction term	0.000379731	0.991708	0.0428824	0.0950801	0.316949
circKNL1	interaction term	-0.0694528	0.0689015	-0.0133257	0.615741	0.17649
circKNSTRN	interaction term	-0.0285459	0.338826	-0.0273893	0.189846	0.24082
circKNTC1	interaction term	-0.00882813	0.800679	-0.024544	0.289198	0.570305
circKPNA3	interaction term	-0.0458074	0.0965083	0.0192582	0.335856	-
circKPNA5	interaction term	-0.0828499	0.0557759	0.0108571	0.712136	-
circKREMEN1	interaction term	-0.00194088	0.953754	-0.0111345	0.617037	0.900511
circKTN1	interaction term	-0.0613318	0.0665241	0.0114161	0.649512	-
circLAMP1	interaction term	0.0205832	0.536987	-0.0965777	9.33902e-05	-
circLARP1B	interaction term	0.0249962	0.459577	-0.00480452	0.835878	-
circLARP4	interaction term	-0.0689531	0.0848309	-0.0353365	0.181338	0.0795996
circLARP4B	interaction term	0.0168535	0.639867	-0.0135482	0.578324	-
circLATS1	interaction term	-0.0583431	0.0724457	-0.0150078	0.55854	0.170245
circLCLAT1	interaction term	-0.0502962	0.204197	-0.0253139	0.366789	0.269004
circLCOR	interaction term	0.0442499	0.0758667	-0.0080402	0.623848	-
circLDAH	interaction term	-0.0693774	0.0435159	-0.0292558	0.266403	0.0632661
circLDLRAD3	interaction term	-0.0287635	0.446074	0.00861148	0.733285	-
circLEPROTL1	interaction term	0.0535256	0.182953	0.0459664	0.0892863	0.0835451
circLETMD1	interaction term	-0.00282855	0.938921	0.00453522	0.855879	-
circLIN54	interaction term	-0.0436837	0.189969	-0.00329579	0.881345	0.466655
circLIN9	interaction term	-0.0853824	0.0259678	-0.00291076	0.914104	0.112532
circLINC00869	interaction term	-0.0304336	0.359346	-0.0127798	0.586999	0.539194
circLINC00910	interaction term	-0.035193	0.348036	-0.0276469	0.283824	0.327444
circLINC02328	interaction term	-0.0947071	0.00169962	0.022976	0.309989	-
circLINC02814	interaction term	0.0270696	0.302998	-0.0101002	0.578884	-
circLMBR1	interaction term	-0.0172423	0.584997	0.00346176	0.860485	-
circLMBR1L	interaction term	0.00332557	0.928043	0.0226076	0.363059	0.703474
circLMF1	interaction term	-0.0286635	0.408812	0.00439768	0.867775	-
circLMTK2	interaction term	0.04971	0.168004	0.00384489	0.869447	0.427062
circLNPK	interaction term	-0.00407983	0.885872	-0.0187679	0.31097	0.63064
circLNX2	interaction term	-0.0510835	0.16817	0.0197715	0.432118	-
circLONP2	interaction term	0.024848	0.475673	-0.00160375	0.943312	-
circLPAR1	interaction term	0.0194437	0.575821	-0.00889677	0.723565	-
circLPAR3	interaction term	0.0256794	0.324958	0.0156359	0.365937	0.372124
circLPIN2	interaction term	-0.0153047	0.671184	0.0170001	0.50004	-
circLRBA	interaction term	-0.0202315	0.625597	0.000303342	0.99076	-
circLRCH1	interaction term	-0.0400554	0.155409	0.0258964	0.19554	-
circLRCH3	interaction term	-0.0181217	0.50535	0.0073587	0.652238	-
circLRR1	interaction term	-0.0279993	0.36337	-0.0124283	0.561089	0.528099
circLRRC37B	interaction term	0.0133724	0.738166	0.0192325	0.451922	0.699823
circLRRC58	interaction term	0.00576542	0.859678	-0.0472352	0.0466924	-
circLRRC6	interaction term	-0.0396754	0.200141	-0.037514	0.0703836	0.0741315
circLTBP1	interaction term	0.0313313	0.29491	-0.00649758	0.736039	-
circLYG1	interaction term	-0.00103557	0.975369	-0.00188621	0.936226	0.996116
circLYPLAL1	interaction term	-0.0260636	0.500715	-0.00637866	0.814176	0.773471
circLZIC	interaction term	-0.0565786	0.235205	0.055915	0.0741955	-
circMACO1	interaction term	0.0371388	0.236881	-0.0142489	0.436311	-
circMALT1	interaction term	-0.0468659	0.219873	-0.0189244	0.501028	0.353158
circMAML2	interaction term	0.0217465	0.552839	-0.0203754	0.415171	-
circMAML3	interaction term	0.0299262	0.432145	-0.0320671	0.222611	-
circMAN1A2	interaction term	-0.0388134	0.13153	-0.0176644	0.45498	0.228365
circMAN2A1	interaction term	-0.00360743	0.916182	-0.0288895	0.225139	0.531879
circMAN2B2	interaction term	0.0772667	0.0356974	0.000134402	0.995844	0.154171
circMANBA	interaction term	-0.000422226	0.989335	0.0213093	0.2889	-
circMAP2K4	interaction term	-0.0198603	0.590424	0.0396432	0.140553	-
circMAP3K1	interaction term	-0.0539585	0.118153	-0.00976655	0.671437	0.280369
circMAP3K4	interaction term	-0.0052839	0.88074	0.021669	0.411415	-
circMAP3K5	interaction term	-0.0432471	0.274581	0.00592758	0.823669	-
circMAP4K3	interaction term	-0.0382313	0.320748	-0.0520568	0.0614275	0.0970755
circMAP4K5	interaction term	-0.0392324	0.290668	-0.0064295	0.80533	0.573991
circMAPK1	interaction term	-0.00983158	0.736629	-0.0240942	0.176004	0.394513
circMAPK8	interaction term	-0.00469324	0.912793	-0.0214333	0.440013	0.768017
circMAPK9	interaction term	-0.046119	0.182737	-0.0200933	0.393057	0.260981
circMARCHF3	interaction term	-0.00328382	0.920964	-0.00361729	0.88266	0.98129
circMARCHF6	interaction term	0.00154857	0.965895	0.0322026	0.161488	0.445797
circMARCHF8	interaction term	0.0566349	0.116936	0.0319807	0.337308	0.16696
circMARK3	interaction term	-0.00432366	0.896384	-0.0277978	0.213211	0.507395
circMARK4	interaction term	-0.0116377	0.73411	0.0130225	0.566937	-
circMASTL	interaction term	-0.0501373	0.179977	-0.028747	0.25544	0.187557
circMBOAT2	interaction term	0.0182953	0.581384	0.00744978	0.731793	0.789045
circMBP	interaction term	-0.00567685	0.87701	-0.0298152	0.270941	0.579097
circMBTD1	interaction term	-0.0545781	0.128742	0.0150422	0.557644	-
circMCCC1	interaction term	0.0424727	0.159466	0.0242369	0.310353	0.198258
circMCM10	interaction term	-0.0249537	0.500252	-0.036169	0.164598	0.287936
circMCM4	interaction term	-0.0278792	0.442915	-0.0418494	0.0885866	0.16629
circMCTP1	interaction term	-0.0466438	0.179613	-0.0103785	0.696097	0.384988
circMCTP2	interaction term	-0.0858955	0.045653	0.0149724	0.609235	-
circMCU	interaction term	0.00405491	0.911122	-0.00539463	0.811582	-
circMCUB	interaction term	-0.057854	0.117332	-0.00386212	0.889651	0.340259
circMDGA1	interaction term	-0.0045979	0.867124	-0.0225494	0.28377	0.591085
circMDM1	interaction term	0.0465826	0.224195	-0.00787038	0.771783	-
circMDM2	interaction term	0.00378822	0.892579	-0.00362125	0.848376	-
circMDN1	interaction term	-0.031479	0.386027	0.0609219	0.0180559	-
circMED1	interaction term	-0.00316598	0.91795	0.000572361	0.977963	-
circMED12L	interaction term	-0.0416466	0.296677	-0.0399487	0.147515	0.180699
circMED13	interaction term	-0.0334028	0.198813	-0.00767475	0.681782	0.406429
circMED13L	interaction term	-0.0408469	0.145068	-0.0262394	0.172551	0.117339
circMED14	interaction term	0.00835688	0.817166	-0.0433693	0.0822124	-
circMED21	interaction term	0.0438529	0.190973	-0.0365611	0.127759	-
circMED25	interaction term	-0.0583163	0.0918171	0.00192323	0.938195	-
circMED27	interaction term	0.028861	0.351804	0.000841404	0.970432	0.708305
circMEF2A	interaction term	-0.00196712	0.953375	0.0127373	0.600945	-
circMEGF9	interaction term	-0.0133838	0.678768	-0.0159156	0.490868	0.699375
circMELK	interaction term	0.0187319	0.6181	0.0267249	0.311009	0.509237
circMESD	interaction term	-0.0120644	0.745906	-0.029153	0.252565	0.502858
circMETTL16	interaction term	0.0113159	0.659975	-0.0170884	0.376775	-
circMETTL25	interaction term	-0.0180051	0.644589	-0.0507652	0.0550296	0.153912
circMETTL3	interaction term	-0.0117678	0.70337	0.022153	0.306267	-
circMETTL6	interaction term	-0.0130434	0.686095	-0.0171341	0.493418	0.705208
circMETTL8	interaction term	-0.0692739	0.029716	-0.0354618	0.1464	0.0280058
circMFN1	interaction term	-0.0632778	0.0907981	0.00711777	0.788188	-
circMFN2	interaction term	-0.0400806	0.285877	0.0570735	0.0155811	-
circMFSD11	interaction term	0.0723133	0.0441341	-0.013082	0.589785	-
circMFSD4B	interaction term	0.00610523	0.878354	-0.00781271	0.779436	-
circMFSD8	interaction term	0.0226394	0.481032	0.00072026	0.971924	0.822987
circMGA	interaction term	0.0245439	0.307578	-0.0367375	0.0354074	-
circMGAT5	interaction term	-0.0369314	0.372056	0.0397703	0.175497	-
circMGME1	interaction term	-0.00920623	0.79213	0.0460143	0.0678852	-
circMGRN1	interaction term	-0.0235563	0.537522	0.0202235	0.431915	-
circMIA2	interaction term	0.0129463	0.76172	0.0113492	0.697515	0.867316
circMIATNB	interaction term	-0.0525888	0.151888	-0.0370771	0.154124	0.111303
circMIB1	interaction term	-0.0351415	0.218631	-0.0175236	0.393809	0.297236
circMICAL3	interaction term	0.0777275	0.0347885	0.00429756	0.868595	0.135957
circMID2	interaction term	0.0354002	0.313104	0.0293234	0.2403	0.269888
circMIER1	interaction term	-0.0507375	0.171389	0.0151194	0.570277	-
circMIER2	interaction term	0.0151931	0.701754	0.0329308	0.208335	0.42731
circMIGA1	interaction term	-0.00880624	0.807412	-0.0234506	0.391169	0.679846
circMINDY3	interaction term	-0.0147064	0.634167	-0.0028729	0.898507	0.890297
circMINPP1	interaction term	-0.00423337	0.904878	-0.00612808	0.80899	0.960377
circMIR29B2CHG	interaction term	-0.00635759	0.859116	-0.0234088	0.369662	0.681855
circMIR646HG	interaction term	0.0235104	0.531105	0.0172117	0.506166	0.621982
circMIS18BP1	interaction term	-0.0704039	0.0835675	-0.0225643	0.387556	0.143475
circMITD1	interaction term	-0.0540643	0.198608	0.024597	0.39887	-
circMKI67	interaction term	-0.0489393	0.181836	0.0236844	0.345997	-
circMKLN1	interaction term	-0.0648961	0.0432131	-0.0418082	0.0735211	0.0214509
circMKS1	interaction term	0.0148695	0.595435	0.0144216	0.414378	0.592026
circMLH3	interaction term	-0.0417352	0.25293	-0.0249896	0.332451	0.292278
circMLLT10	interaction term	0.0243726	0.454261	-0.00438852	0.830321	-
circMLLT3	interaction term	-0.0421474	0.205673	-0.000857869	0.970032	0.521098
circMLYCD	interaction term	-0.0517554	0.154523	0.0376351	0.155053	-
circMMD	interaction term	0.0464685	0.196092	0.0184902	0.437693	0.296571
circMMS19	interaction term	0.0275457	0.407299	0.0356901	0.151336	0.233394
circMMS22L	interaction term	-0.00310344	0.92974	-0.0279564	0.221636	0.531556
circMOB1B	interaction term	-0.0105726	0.782397	-0.00817169	0.75092	0.899989
circMON2	interaction term	-0.0307993	0.341764	-0.000640691	0.979174	0.700977
circMORC3	interaction term	-0.0812481	0.0349859	-0.00325556	0.89335	0.139571
circMOSPD1	interaction term	0.00140707	0.963112	-0.00476943	0.8311	-
circMPHOSPH9	interaction term	-0.0440194	0.235924	-0.0332124	0.203203	0.193573
circMPND	interaction term	-0.0157283	0.689577	0.0290378	0.291197	-
circMPP5	interaction term	-0.00657657	0.855158	-0.0582873	0.02003	0.0867916
circMPP6	interaction term	-0.0137669	0.608556	-0.0356506	0.081791	0.19911
circMRE11	interaction term	0.016425	0.624054	-0.0157536	0.534155	-
circMRPL22	interaction term	0.0384482	0.284147	0.0313592	0.213975	0.231051
circMRPL47	interaction term	-0.0619998	0.068893	-0.0358765	0.157703	0.0599972
circMRPS35	interaction term	0.0163682	0.64775	0.0224328	0.372772	0.584591
circMSH3	interaction term	-0.0916569	0.0218715	-0.0162206	0.569118	0.0670451
circMTBP	interaction term	0.0305045	0.390705	-0.0284347	0.218432	-
circMTDH	interaction term	0.0212582	0.556161	-0.0362743	0.17506	-
circMTHFD2L	interaction term	-0.0143839	0.681488	-0.0238692	0.336439	0.566965
circMTMR1	interaction term	-0.0387069	0.26695	0.0099271	0.716119	-
circMTMR10	interaction term	-0.0572302	0.0616176	-0.0127438	0.558446	0.150352
circMTMR3	interaction term	-0.00865267	0.80504	-0.00330248	0.878563	0.952231
circMTO1	interaction term	0.052011	0.13953	0.0347654	0.178881	0.117072
circMTOR	interaction term	0.0487009	0.165304	-0.0212625	0.383861	-
circMTR	interaction term	-0.00265919	0.939245	-0.0136963	0.569441	0.869539
circMTRF1	interaction term	-0.0394174	0.304883	-0.0478672	0.0625634	0.0945982
circMTX2	interaction term	-0.0651901	0.0318139	-0.025581	0.249713	0.0463577
circMVP	interaction term	0.0455005	0.19843	0.0262892	0.275842	0.213754
circMYBL1	interaction term	-0.0545704	0.171157	-0.0343196	0.195528	0.147157
circMYBL2	interaction term	0.00499228	0.888749	-0.00161267	0.946428	-
circMYCBP2	interaction term	-0.0122142	0.75522	-0.0206925	0.457413	0.712629
circMYH10	interaction term	-0.0574269	0.124494	0.0158979	0.535035	-
circMYO19	interaction term	-0.0426348	0.215768	-0.0329831	0.203452	0.18112
circMYO9B	interaction term	0.0413422	0.161565	0.0356843	0.0626595	0.05662
circMYSM1	interaction term	-0.0310767	0.404929	-0.0135345	0.601722	0.587696
circN4BP2L2	interaction term	-0.0437611	0.326064	0.00232842	0.93022	-
circNAA15	interaction term	0.0457339	0.183434	-0.0190066	0.458996	-
circNAA16	interaction term	-0.0597794	0.126645	-0.0425326	0.109772	0.0733433
circNAA25	interaction term	-0.0527392	0.066936	0.0318984	0.117878	-
circNAB1	interaction term	-0.0188389	0.620963	-0.0277844	0.290133	0.488941
circNACC2	interaction term	0.0532485	0.134686	0.0144583	0.567696	0.273039
circNAGPA	interaction term	-0.0332805	0.346497	0.0262662	0.318201	-
circNAPB	interaction term	0.0152847	0.645445	-0.0185662	0.426305	-
circNAPG	interaction term	-0.0522513	0.0929978	-0.0365265	0.0999102	0.0527629
circNARS1	interaction term	-0.0470129	0.211232	-0.0235666	0.379998	0.282734
circNBAS	interaction term	-0.0559712	0.0819295	-0.00986814	0.638072	0.206557
circNBPF1	interaction term	-0.0188647	0.620779	-0.00915122	0.718505	0.806143
circNCAPD3	interaction term	0.0115038	0.725814	-0.0425957	0.078452	-
circNCAPG	interaction term	-0.0360896	0.464351	-0.0214171	0.495603	0.568222
circNCAPG2	interaction term	-0.025688	0.471595	-0.0392002	0.132482	0.235725
circNCAPH	interaction term	-0.01404	0.699061	0.017346	0.485637	-
circNCBP3	interaction term	-0.0109032	0.764912	-0.00702347	0.787601	0.90774
circNCEH1	interaction term	-1.06691e-06	0.999969	0.000720105	0.973261	-
circNCF1	interaction term	0.014014	0.67911	0.0521277	0.0232587	0.0813145
circNCF1C	interaction term	0.058096	0.197048	0.0647911	0.00123811	0.0022734
circNCOA1	interaction term	0.00903987	0.802902	-0.0311271	0.221373	-
circNCOA2	interaction term	-0.0681219	0.11511	0.0230995	0.387436	-
circNCOA6	interaction term	0.00569342	0.872828	-0.0322042	0.201042	-
circNCOR1	interaction term	0.0342138	0.219671	-0.0117309	0.545374	-
circNCOR2	interaction term	-0.00664216	0.846724	0.00483347	0.83181	-
circNCR1	interaction term	0.0557576	0.134156	0.0197293	0.428714	0.22176
circNDC1	interaction term	-0.026174	0.424393	-0.0216725	0.269672	0.362527
circNDC80	interaction term	-0.0298989	0.385864	-0.0383038	0.0928249	0.155066
circNDE1	interaction term	-0.0065235	0.856944	0.0108882	0.663555	-
circNDUFA10	interaction term	-0.0168597	0.613265	0.0402228	0.053374	-
circNDUFS1	interaction term	0.00905535	0.816739	0.0115629	0.681368	0.882658
circNEAT1	interaction term	0.0566319	0.107535	-0.00674984	0.773468	-
circNEDD1	interaction term	0.0177098	0.636485	0.0140736	0.595481	0.746727
circNEIL3	interaction term	-0.0469673	0.0634459	-0.0441638	0.0205211	0.00995216
circNEK1	interaction term	-0.00197994	0.944783	-0.0399171	0.0353318	0.146868
circNEK4	interaction term	0.0146612	0.670664	-0.0239436	0.309324	-
circNEK9	interaction term	-0.0230962	0.564634	-0.0406744	0.13279	0.269213
circNEMF	interaction term	-0.0764869	0.0263163	-0.0261613	0.305823	0.0468587
circNEMP1	interaction term	-0.0269707	0.406232	0.0413224	0.0864649	-
circNF1	interaction term	-0.0509032	0.116146	-0.00563861	0.81541	0.317928
circNFAM1	interaction term	0.0185059	0.612732	0.00555178	0.818401	0.847584
circNFAT5	interaction term	-0.00851111	0.8319	-0.00780468	0.761885	0.922832
circNFATC1	interaction term	0.0217726	0.528626	-0.00642421	0.804728	-
circNFATC3	interaction term	-0.0261185	0.396464	0.000909576	0.965641	-
circNFE2L2	interaction term	-0.00584075	0.852322	-0.022519	0.323148	0.630571
circNFIA	interaction term	0.00406738	0.912612	-0.0305697	0.206734	-
circNFX1	interaction term	-0.000204197	0.995074	0.00478121	0.817114	-
circNHLRC2	interaction term	-0.0484835	0.203143	-0.0220695	0.393426	0.281861
circNIPAL3	interaction term	0.0615941	0.0707934	0.0184625	0.461504	0.144449
circNIPBL	interaction term	0.0713438	0.00397513	0.00804766	0.596836	0.0167115
circNLK	interaction term	-0.0818076	0.0409389	-0.0242209	0.377108	0.0798304
circNMRAL1	interaction term	-0.047799	0.210821	0.00822016	0.755802	-
circNMRK1	interaction term	0.0244254	0.475558	0.0074882	0.760929	0.729696
circNNT	interaction term	0.0158714	0.677028	-0.0290607	0.260763	-
circNOL10	interaction term	-0.0207321	0.567092	-0.0240226	0.331891	0.502562
circNOLC1	interaction term	0.00626381	0.858488	0.00714685	0.777823	0.937416
circNOM1	interaction term	-0.0208629	0.481196	0.00698891	0.756619	-
circNOP14	interaction term	-0.0903705	0.00936915	-0.0219157	0.373916	0.023311
circNPAT	interaction term	0.00615118	0.87019	-0.00457645	0.838235	-
circNPEPPS	interaction term	-0.0169569	0.588696	0.0131916	0.579362	-
circNPLOC4	interaction term	0.0409104	0.157733	-0.00883931	0.636224	-
circNPRL3	interaction term	0.040402	0.157232	0.0325057	0.0738971	0.063383
circNR2C2	interaction term	0.0450888	0.149953	-0.00878472	0.647628	-
circNRXN1	interaction term	0.0511828	0.181566	-0.0186016	0.494733	-
circNRXN3	interaction term	-0.00550261	0.874714	-0.0305072	0.176636	0.443049
circNSD1	interaction term	-0.0464929	0.13974	-0.0029779	0.901151	0.386854
circNSD2	interaction term	-0.052169	0.0837859	0.0131893	0.48027	-
circNSD3	interaction term	-0.0406043	0.231409	-0.0521603	0.0333257	0.0452301
circNSMAF	interaction term	-0.0149274	0.677258	-0.050206	0.0530333	0.155397
circNSMCE2	interaction term	-0.000935923	0.979831	-0.00344766	0.893794	0.991942
circNSUN2	interaction term	0.0204405	0.589593	0.00542398	0.839072	0.84288
circNSUN6	interaction term	0.0164711	0.614618	0.0217704	0.374693	0.568456
circNUCB1	interaction term	0.0719388	0.0317684	0.00552424	0.829044	0.12212
circNUCB2	interaction term	-0.0169754	0.652087	0.00326689	0.898928	-
circNUDC	interaction term	0.0244078	0.47329	0.000251989	0.991155	0.824183
circNUP107	interaction term	-0.12423	0.0014491	-0.0310557	0.262305	0.00337346
circNUP153	interaction term	0.0221512	0.427743	-0.0121135	0.511138	-
circNUP205	interaction term	0.0468272	0.194409	-0.0234321	0.347823	-
circNUP210	interaction term	0.0555381	0.1135	-0.00313812	0.898772	-
circNUP35	interaction term	-0.0362367	0.305371	0.00741815	0.74416	-
circNUP42	interaction term	0.0106876	0.790014	-0.0186544	0.509423	-
circNUP43	interaction term	-0.0379066	0.241243	-0.00844641	0.725383	0.480009
circNUP50	interaction term	0.0251359	0.333147	0.00900953	0.618353	0.531459
circNUP54	interaction term	-0.0613216	0.037512	-0.0129454	0.529769	0.097742
circNUP62CL	interaction term	-0.0485172	0.18086	0.00662661	0.794765	-
circNUP88	interaction term	0.0125443	0.748917	-0.0307717	0.245558	-
circNUP98	interaction term	0.0294294	0.297546	0.00720452	0.651735	0.512011
circOAT	interaction term	0.0290964	0.401626	0.0281251	0.23293	0.315196
circOBI1	interaction term	-0.0264998	0.487018	-0.0575608	0.0265894	0.0692371
circODR4	interaction term	-0.0165388	0.60421	0.0271359	0.26099	-
circOGDH	interaction term	0.0336929	0.278208	-0.00473171	0.800857	-
circOGFOD3	interaction term	0.0336998	0.281779	-0.0188877	0.430114	-
circOGG1	interaction term	0.0648423	0.0683863	0.00571181	0.81573	0.216794
circOPA1	interaction term	-0.0179793	0.588568	-0.0182412	0.448156	0.615291
circORC4	interaction term	-0.0247312	0.531924	-0.0255976	0.351649	0.500617
circORC5	interaction term	-0.0705277	0.0512812	-0.00353777	0.882448	0.185333
circOTUD4	interaction term	0.000476236	0.987241	-0.0256804	0.26574	-
circOXNAD1	interaction term	-0.00218614	0.950657	0.0287424	0.227521	-
circOXR1	interaction term	-0.0347616	0.358047	0.00863225	0.740499	-
circPADI4	interaction term	0.0591347	0.127264	-0.00734416	0.767748	-
circPAK1	interaction term	-0.00809474	0.783309	-0.0108119	0.659132	0.857612
circPAK1IP1	interaction term	-0.0635717	0.0726865	0.0464252	0.0861854	-
circPAK2	interaction term	0.0320167	0.373807	0.0686471	0.00512648	0.0139074
circPAN3	interaction term	0.0169439	0.486715	-0.0255719	0.124386	-
circPANK3	interaction term	-0.00488209	0.888107	-0.0144589	0.566411	0.848667
circPAPOLG	interaction term	-0.0771172	0.0274061	0.00474718	0.853554	-
circPARG	interaction term	-0.0639408	0.0747954	-0.0423544	0.10394	0.0455333
circPARGP1	interaction term	-0.0346624	0.329808	-0.0144398	0.573952	0.504364
circPARN	interaction term	0.029881	0.415008	-0.0767215	0.0043724	-
circPARP4	interaction term	-0.0427693	0.283631	0.0087628	0.754882	-
circPARPBP	interaction term	-0.0821217	0.0216189	-0.00872179	0.731937	0.0814326
circPASK	interaction term	0.0390354	0.290998	0.00313854	0.902757	0.613862
circPATL1	interaction term	-0.0422495	0.256654	0.00809181	0.759047	-
circPAXBP1	interaction term	0.035153	0.269831	-0.0232457	0.330913	-
circPBRM1	interaction term	-0.0308493	0.398717	0.00526502	0.839478	-
circPBX3	interaction term	-0.0309007	0.370141	0.00535678	0.831823	-
circPCCB	interaction term	0.0236009	0.49263	0.0124474	0.620371	0.667898
circPCED1B	interaction term	-0.0433143	0.228058	0.0231016	0.377794	-
circPCGF6	interaction term	-0.0549417	0.118679	0.0305771	0.247416	-
circPCM1	interaction term	-0.0185354	0.646661	-0.0222524	0.431646	0.63532
circPCMT1	interaction term	0.0348556	0.310083	-0.0232942	0.309031	-
circPCMTD1	interaction term	-0.0382361	0.0730753	-0.00488448	0.759719	0.216019
circPCNT	interaction term	-0.0466994	0.110552	0.00846567	0.671623	-
circPCNX2	interaction term	0.0364004	0.273701	0.00519805	0.808717	0.555144
circPDAP1	interaction term	0.0174439	0.637607	-0.0117349	0.647727	-
circPDCD10	interaction term	-0.0462964	0.215201	-0.0331289	0.235075	0.201546
circPDCD11	interaction term	-0.0606221	0.0862528	-0.018637	0.448824	0.164589
circPDE3B	interaction term	-0.0366471	0.312252	-0.00201737	0.93512	0.651443
circPDE4D	interaction term	0.0253443	0.471265	-0.051257	0.0478053	-
circPDE5A	interaction term	-0.0206357	0.502726	-0.024971	0.258384	0.395017
circPDE8A	interaction term	0.0549217	0.0972584	-0.0135158	0.538596	-
circPDHX	interaction term	-0.0111107	0.699252	0.00332643	0.863377	-
circPDIA4	interaction term	-0.00414897	0.886224	0.000302345	0.988896	-
circPDLIM5	interaction term	0.0554591	0.13758	-0.0329387	0.200478	-
circPDS5A	interaction term	-0.0105304	0.696967	-0.0304563	0.09703	0.249796
circPDS5B	interaction term	-0.0463056	0.213511	0.0260979	0.301474	-
circPDXDC1	interaction term	-0.0222238	0.61892	-0.00144092	0.954733	0.901779
circPEAK1	interaction term	-0.044552	0.131774	-0.00382337	0.837114	0.353484
circPEX1	interaction term	-0.0357207	0.324216	-0.0139972	0.594407	0.510031
circPFKP	interaction term	-0.0258905	0.417983	0.0155226	0.537799	-
circPGAP3	interaction term	-0.044104	0.259744	-0.0205473	0.41749	0.349347
circPGPEP1	interaction term	0.00905307	0.8075	-0.00314185	0.900663	-
circPHACTR4	interaction term	0.00364921	0.914441	-0.0173895	0.470017	-
circPHC3	interaction term	0.0374364	0.010246	0.0154089	0.105532	0.00846599
circPHF12	interaction term	0.0348766	0.324705	0.00940695	0.715313	0.571344
circPHF20	interaction term	0.00630799	0.855683	0.0340743	0.18169	0.444845
circPHF21A	interaction term	-0.0450833	0.204287	0.0431282	0.0940601	-
circPHF3	interaction term	-0.0187486	0.628683	-0.0406931	0.134965	0.294164
circPHF7	interaction term	0.0133594	0.713653	0.00993615	0.690499	0.841514
circPHIP	interaction term	-0.0359425	0.339721	-0.0305167	0.257744	0.300809
circPHLDB3	interaction term	0.0147996	0.659672	0.00963077	0.706499	0.821868
circPHLPP2	interaction term	0.0175078	0.411077	-0.0119567	0.365937	-
circPHRF1	interaction term	0.00309939	0.932543	-0.0163159	0.517271	-
circPHYKPL	interaction term	0.0419387	0.267593	0.0178279	0.494625	0.400019
circPI4K2B	interaction term	-0.0183944	0.580017	0.00273602	0.91265	-
circPI4KB	interaction term	0.0575237	0.0580287	0.0351532	0.0784707	0.0291056
circPIAS1	interaction term	-0.0340483	0.340189	-0.0138176	0.545885	0.498356
circPIAS2	interaction term	0.00518111	0.853405	-0.00261947	0.883756	-
circPICALM	interaction term	-0.0514002	0.00666614	-0.0117885	0.420816	0.0192895
circPIGF	interaction term	-0.0651018	0.0354311	-0.0269235	0.238229	0.0487425
circPIGN	interaction term	-0.0367656	0.269036	-0.0118384	0.585234	0.448518
circPIGU	interaction term	-0.00736181	0.809268	-0.0595628	0.0096598	0.0457426
circPIK3C3	interaction term	-0.0847622	0.0307154	-0.051868	0.0575734	0.0129759
circPIK3CD	interaction term	-0.0107039	0.766776	-0.0316159	0.231644	0.484565
circPIKFYVE	interaction term	-0.0510604	0.162953	0.000737274	0.976499	-
circPIP4K2A	interaction term	0.0175967	0.555888	-0.0187581	0.346662	-
circPIP5K1C	interaction term	0.0380778	0.204134	0.00686886	0.711976	0.425651
circPITPNB	interaction term	-0.0744771	0.0396908	0.00136868	0.953419	-
circPITRM1	interaction term	-0.00704094	0.853314	-0.0217572	0.384113	0.693378
circPKN1	interaction term	-0.0351142	0.345921	0.00989564	0.717568	-
circPKN2	interaction term	-0.117478	0.00124231	-0.046519	0.0800989	0.0010165
circPKNOX1	interaction term	0.0215544	0.557045	-0.0014725	0.954485	-
circPLEKHA2	interaction term	0.0162826	0.656153	0.00473443	0.838856	0.87906
circPLEKHM2	interaction term	0.033084	0.295492	0.0167978	0.395177	0.367542
circPLEKHM3	interaction term	0.0185235	0.560675	-0.00657128	0.771301	-
circPLPBP	interaction term	-0.0664059	0.126841	0.0146158	0.623056	-
circPLXNC1	interaction term	0.0413036	0.263724	0.018781	0.467502	0.381366
circPMPCB	interaction term	-0.0196424	0.565584	-0.0102625	0.671984	0.747743
circPMS1	interaction term	0.000327676	0.992727	0.0104794	0.647085	0.926681
circPNN	interaction term	-0.0370666	0.339587	0.00617753	0.813365	-
circPOC1B	interaction term	-0.0956051	0.00712419	-0.0583351	0.0142392	0.00103431
circPOLA1	interaction term	-0.0541485	0.102277	-0.0296878	0.221662	0.108518
circPOLB	interaction term	-0.0725879	0.0346925	-0.0228017	0.376644	0.069746
circPOLD1	interaction term	-0.0176706	0.546835	0.0432929	0.0257431	-
circPOLE2	interaction term	-0.0551585	0.076509	-0.0254834	0.217009	0.0846454
circPOLI	interaction term	-0.0344857	0.39249	0.0121373	0.657948	-
circPOLK	interaction term	-0.0549055	0.0539629	-0.0165022	0.369078	0.0979136
circPOLQ	interaction term	-0.0314369	0.393702	0.0154436	0.525382	-
circPOLR2A	interaction term	-0.0338832	0.356443	0.00737404	0.777394	-
circPOLR3C	interaction term	-0.0399291	0.306548	0.0119316	0.667126	-
circPOM121	interaction term	-0.0271532	0.479927	0.0176089	0.492087	-
circPOMT1	interaction term	-0.0190518	0.6338	0.0106287	0.674927	-
circPPA2	interaction term	-0.092302	0.0400481	-0.0436156	0.159012	0.0385682
circPPFIA1	interaction term	-0.0392516	0.189672	0.0135269	0.558641	-
circPPIL4	interaction term	-0.0633452	0.0408172	0.00141077	0.955674	-
circPPM1A	interaction term	0.108725	0.0024156	-0.00778234	0.741311	-
circPPOX	interaction term	-0.041405	0.236892	0.00548312	0.829864	-
circPPP1R10	interaction term	0.0427386	0.19527	0.00458655	0.8448	0.462234
circPPP1R12C	interaction term	0.0455795	0.158648	0.0097073	0.696997	0.354073
circPPP1R7	interaction term	-0.0318197	0.375544	-0.0124156	0.642801	0.584501
circPPP2R1B	interaction term	-0.0022751	0.949344	0.0354685	0.171227	-
circPPP2R2D	interaction term	-0.00113451	0.975259	0.00560047	0.829265	-
circPPP2R3B	interaction term	-0.00561974	0.87455	0.0266198	0.223963	-
circPPP2R3C	interaction term	-0.0227991	0.464496	0.00238842	0.928251	-
circPPP2R5C	interaction term	-0.032496	0.401742	-0.0259221	0.317252	0.390008
circPPP3CB	interaction term	0.022946	0.535584	-0.0310035	0.23528	-
circPPP4R1	interaction term	-0.0519637	0.136845	-0.0231151	0.376158	0.204185
circPPP4R3A	interaction term	-0.115267	0.0018846	-0.0277612	0.298503	0.00477221
circPPP6R2	interaction term	0.00969582	0.776618	0.00535887	0.813651	0.921955
circPPP6R3	interaction term	-0.0288454	0.289227	0.00933975	0.606749	-
circPPWD1	interaction term	-0.0188524	0.591342	0.0018181	0.942599	-
circPRDM2	interaction term	-0.0410282	0.202618	0.0291415	0.176151	-
circPRELID2	interaction term	-0.0104538	0.78061	-0.0455668	0.0779665	0.231222
circPRIM2	interaction term	0.0230713	0.503846	0.0244969	0.345083	0.478044
circPRIMPOL	interaction term	-0.0289886	0.417143	-0.0629777	0.0148676	0.0377257
circPRKCB	interaction term	0.0257234	0.476587	0.0460214	0.0255095	0.0657698
circPRKD3	interaction term	-0.00125822	0.969652	-0.0150928	0.516636	0.847236
circPRKDC	interaction term	-0.0332425	0.344912	0.0125594	0.598515	-
circPRMT5	interaction term	0.0850219	0.0156235	0.00102537	0.966629	0.0784241
circPRPSAP1	interaction term	-0.0393247	0.264913	0.0107352	0.674535	-
circPRPSAP2	interaction term	-0.0475655	0.212393	-0.0268396	0.301353	0.239942
circPRRC2B	interaction term	0.00312335	0.934674	0.0639621	0.0171312	0.0822126
circPRRC2C	interaction term	0.0365826	0.110382	-0.0215408	0.152838	-
circPRUNE1	interaction term	-0.0437854	0.29173	-0.00672473	0.801463	0.573595
circPSMD1	interaction term	0.00537569	0.877713	-0.0165607	0.491409	-
circPSMD14	interaction term	0.0368769	0.255392	-0.0574035	0.0119883	-
circPSMD5	interaction term	-0.0305556	0.281583	0.00263566	0.904678	-
circPSME3IP1	interaction term	0.0272745	0.421608	0.0045077	0.848548	0.725493
circPSME4	interaction term	-0.0413235	0.265136	0.0506762	0.0567833	-
circPTBP2	interaction term	-0.00988143	0.768974	-0.0352022	0.143822	0.354113
circPTBP3	interaction term	-0.014838	0.684469	0.0365107	0.132924	-
circPTCD3	interaction term	-0.00706411	0.847051	-0.0154968	0.514009	0.797424
circPTER	interaction term	-0.0169449	0.628495	0.00743382	0.764936	-
circPTGES3	interaction term	-0.0147139	0.71361	-0.0232337	0.370431	0.616054
circPTK2	interaction term	-0.0181448	0.625405	-0.0312681	0.2186	0.408756
circPTPN11	interaction term	0.0116529	0.752969	0.0186351	0.446674	0.702819
circPTPN12	interaction term	-0.0375568	0.299494	0.0172229	0.531963	-
circPTPN22	interaction term	-0.0729565	0.0648895	-0.0317842	0.25207	0.0836337
circPTPN4	interaction term	-0.0420045	0.277751	0.0203969	0.411952	-
circPTPN7	interaction term	0.0210132	0.566844	-0.020401	0.382255	-
circPTPRA	interaction term	0.0235181	0.207446	-0.000869668	0.94626	-
circPTTG1IP	interaction term	0.0137786	0.597302	-0.00740447	0.670016	-
circPUM1	interaction term	-0.0335976	0.366199	0.0138679	0.607209	-
circPUS7	interaction term	-0.00563703	0.87792	0.0148125	0.548752	-
circPXYLP1	interaction term	0.0235614	0.528152	-0.0281666	0.265726	-
circQRICH2	interaction term	-0.0188069	0.572919	-0.0263726	0.283056	0.457172
circQSER1	interaction term	0.039404	0.257056	-0.00920504	0.701613	-
circQSOX2	interaction term	0.0392535	0.112915	-0.00485814	0.774806	-
circR3HCC1L	interaction term	-0.0177056	0.618274	-0.041137	0.108996	0.249157
circR3HDM1	interaction term	-0.0266796	0.492485	0.0101922	0.693668	-
circRAB11FIP1	interaction term	-0.0619307	0.170356	0.0779703	0.0115575	-
circRAB18	interaction term	-0.0179985	0.554527	0.00149377	0.944614	-
circRAB23	interaction term	-0.0053847	0.879112	-0.0208141	0.407616	0.726095
circRAB3D	interaction term	0.0498928	0.152675	0.0398049	0.105799	0.0827939
circRAB3IP	interaction term	0.0179043	0.548968	0.011162	0.55728	0.668272
circRAB4A	interaction term	-0.0537038	0.0759581	-0.0233007	0.295548	0.107678
circRAB6A	interaction term	-0.0498015	0.183672	0.0150146	0.546222	-
circRAB7A	interaction term	-0.0914374	0.0129232	-0.00441736	0.865569	0.0614452
circRABGGTA	interaction term	-0.00219464	0.952946	0.0292998	0.244115	-
circRACGAP1	interaction term	0.0200233	0.582968	0.018918	0.445966	0.610217
circRAD18	interaction term	-0.0439702	0.127141	-0.0255175	0.179098	0.108896
circRAD23B	interaction term	-0.00357534	0.900464	0.0278297	0.0994895	-
circRAD51C	interaction term	-0.0306215	0.416147	-0.0508826	0.0354965	0.0770354
circRAD54L2	interaction term	0.0488193	0.10512	0.00255156	0.899926	0.317677
circRALBP1	interaction term	-0.0526214	0.19669	-0.00439317	0.86741	0.472314
circRALGAPA1	interaction term	-0.0250511	0.406639	-0.0226673	0.373001	0.437739
circRALY	interaction term	0.0199536	0.595962	-0.0155006	0.471387	-
circRANBP10	interaction term	-0.0212668	0.55157	-0.0232437	0.34848	0.509198
circRANBP2	interaction term	-0.0535689	0.193832	-0.020871	0.473493	0.310979
circRANBP9	interaction term	-0.0623494	0.0053073	-0.0166404	0.35365	0.0136605
circRAP2B	interaction term	0.0529497	0.139948	-0.0420342	0.0924984	-
circRAPGEF1	interaction term	0.060296	0.0757869	-0.0567249	0.0239726	-
circRAPGEF2	interaction term	-0.0511861	0.178166	-0.0108008	0.681092	0.377281
circRARS1	interaction term	-0.0453522	0.157715	-0.0276566	0.217888	0.150197
circRASA1	interaction term	-0.0521555	0.138212	0.0145011	0.559467	-
circRASA2	interaction term	-0.0563831	0.143211	0.0122097	0.651913	-
circRASA3	interaction term	0.000615225	0.986617	0.00217994	0.928851	0.996406
circRASAL3	interaction term	-0.00308243	0.932378	-0.0158643	0.539587	0.848712
circRASGRF2	interaction term	0.0152937	0.679406	-0.00882178	0.739061	-
circRASSF3	interaction term	0.0739956	0.0154135	0.0254703	0.222188	0.0228657
circRB1	interaction term	-0.0296854	0.363156	-0.0203838	0.39605	0.42273
circRBBP8	interaction term	-0.0741272	0.0422073	-0.0615269	0.0141557	0.00503242
circRBL1	interaction term	-0.0792677	0.0417997	-0.0273406	0.296981	0.0668969
circRBM23	interaction term	-0.00807831	0.783249	0.0181893	0.418	-
circRBM33	interaction term	-0.0557724	0.0519684	0.0154315	0.443683	-
circRBM41	interaction term	-0.0561302	0.151802	-0.015379	0.580195	0.302058
circRBM47	interaction term	-0.0271345	0.471325	-0.0616018	0.0195118	0.0523178
circRBM6	interaction term	0.00697006	0.794614	-0.0466272	0.0128526	-
circRBMS1	interaction term	0.0544601	0.139643	0.0187102	0.465783	0.242787
circRC3H1	interaction term	-0.0281026	0.448226	0.0151249	0.519132	-
circRCAN3	interaction term	-0.104312	0.00844144	0.000255102	0.992572	-
circRCL1	interaction term	0.000581467	0.977687	-0.0260898	0.0506061	-
circRECQL5	interaction term	0.00951089	0.767079	-0.0258423	0.273363	-
circRELCH	interaction term	0.0275419	0.447315	0.0492905	0.0558687	0.117188
circRELL1	interaction term	-0.0374589	0.0772127	0.0142426	0.351142	-
circREPS1	interaction term	-0.0146141	0.67166	0.0267715	0.213583	-
circREPS2	interaction term	-0.0295004	0.39162	-0.0044744	0.8327	0.691514
circRERE	interaction term	-0.0111908	0.669596	-0.0163268	0.348768	0.573192
circREV1	interaction term	0.0366088	0.198872	0.00162603	0.932386	0.497886
circREV3L	interaction term	-0.0827697	0.0273961	-0.0315484	0.221542	0.0370506
circREXO4	interaction term	0.0113156	0.776192	0.000377599	0.988981	0.97063
circRFC1	interaction term	-0.0552424	0.179257	-0.00349084	0.899739	0.455562
circRFWD3	interaction term	0.0256738	0.47652	-0.0176092	0.454731	-
circRFX2	interaction term	0.0879969	0.00960914	-0.00482512	0.837108	-
circRFX3	interaction term	0.026089	0.435355	0.0281682	0.285738	0.383676
circRGCC	interaction term	-0.0600276	0.145927	-0.0151571	0.625103	0.309643
circRGPD2	interaction term	0.00968586	0.731624	0.0182115	0.417823	0.667988
circRGPD6	interaction term	-0.0324883	0.357732	0.0222437	0.387682	-
circRGPD8	interaction term	-0.0702036	0.027396	-0.0387712	0.12528	0.0229083
circRGS6	interaction term	-0.0038083	0.902748	-0.0397163	0.105703	0.319614
circRHAG	interaction term	-0.000238291	0.993881	0.000538456	0.978535	-
circRHBDD1	interaction term	0.00395398	0.8008	-0.0293979	0.00386813	-
circRHD	interaction term	-0.00253264	0.929652	0.023186	0.314354	-
circRHEB	interaction term	-0.00795779	0.851815	0.0051893	0.843688	-
circRHOBTB3	interaction term	-0.0174505	0.451657	-0.0556194	0.00082413	0.00331131
circRHOF	interaction term	-0.0157321	0.662493	0.00162774	0.947669	-
circRHOT1	interaction term	-0.0476955	0.124078	0.00159371	0.939791	-
circRIF1	interaction term	0.00249287	0.947095	-0.0241519	0.373713	-
circRILPL1	interaction term	-0.0598346	0.111499	0.0233825	0.349466	-
circRIPK1	interaction term	-0.0309249	0.415634	0.00686207	0.800232	-
circRLF	interaction term	-0.0100514	0.792557	-0.0369956	0.146825	0.366674
circRMDN3	interaction term	-0.024634	0.507241	-0.00334876	0.900778	0.814795
circRNASEH2B	interaction term	-0.0108141	0.77637	-0.0591086	0.0264803	0.100417
circRNF10	interaction term	-0.0489441	0.246542	0.0075545	0.791527	-
circRNF115	interaction term	-0.0279201	0.418467	-0.0179834	0.456288	0.5071
circRNF126	interaction term	0.000628771	0.984936	-0.0261998	0.284678	-
circRNF13	interaction term	-0.0518908	0.130957	-0.0222387	0.393886	0.204502
circRNF168	interaction term	-0.0104041	0.778284	0.0176321	0.529195	-
circRNF169	interaction term	-0.0875251	0.0154386	0.0238423	0.326673	-
circRNF19A	interaction term	-0.0585838	0.0732578	-0.0441169	0.0119541	0.00704126
circRNF19B	interaction term	-0.0298312	0.491323	0.0234692	0.408132	-
circRNF2	interaction term	-0.0564244	0.0733339	-0.0361427	0.0786561	0.0355054
circRNF216	interaction term	-0.0149474	0.697195	-0.0229096	0.359178	0.597151
circRNF24	interaction term	-0.0213941	0.58194	-0.0487811	0.068605	0.16851
circRNF38	interaction term	-0.012371	0.663594	0.017144	0.327837	-
circRNPS1	interaction term	-0.0183166	0.630207	0.0236559	0.353766	-
circRO60	interaction term	-0.0538407	0.150674	0.00298189	0.908355	-
circRPA1	interaction term	0.00300428	0.927678	-0.0017851	0.93539	-
circRPAP2	interaction term	-0.0430094	0.300929	-0.00270455	0.922886	0.633522
circRPE	interaction term	0.00722864	0.831566	-0.0140063	0.556335	-
circRPRD1A	interaction term	0.0314493	0.407255	-0.0136852	0.608557	-
circRPRD1B	interaction term	0.0206919	0.561253	-0.0110809	0.664762	-
circRPS6KC1	interaction term	-0.0821118	0.0406584	0.0234971	0.406925	-
circRPTOR	interaction term	0.0570805	0.0959035	0.0336059	0.138986	0.0708823
circRRM1	interaction term	-0.00768435	0.826018	0.0476833	0.0555099	-
circRSBN1L	interaction term	-0.0610991	0.124155	0.00185682	0.944159	-
circRSF1	interaction term	-0.0529517	0.0939863	-0.010244	0.645441	0.230665
circRSL1D1	interaction term	-0.00925311	0.823126	-0.0136352	0.61274	0.849578
circRSRC1	interaction term	-0.0328874	0.417692	-0.0244347	0.365224	0.439387
circRSRC2	interaction term	-0.0251812	0.447332	-0.0185875	0.393664	0.48193
circRSU1	interaction term	0.0205718	0.474781	-0.00267493	0.892671	-
circRTF1	interaction term	-0.0590937	0.0771745	-0.0348524	0.155807	0.0651817
circRTN4	interaction term	-0.0587466	0.132282	0.0306204	0.256098	-
circRTTN	interaction term	0.0193352	0.601772	-0.0350117	0.155819	-
circRUFY2	interaction term	-0.0259882	0.51754	-0.031922	0.25748	0.401831
circRYK	interaction term	-0.0886997	0.0389509	0.0124628	0.67115	-
circSAFB	interaction term	0.0167203	0.610755	0.0072627	0.760331	0.820581
circSAFB2	interaction term	-0.0335864	0.412615	-0.0204871	0.474396	0.51499
circSAMD3	interaction term	0.0695721	0.0815435	0.00413242	0.878076	0.260388
circSAMHD1	interaction term	0.033202	0.388313	-0.0376236	0.154569	-
circSAP130	interaction term	0.03941	0.189373	0.0414452	0.0405412	0.0450624
circSAV1	interaction term	-0.0730209	0.0199538	-0.029977	0.193686	0.0253369
circSBDS	interaction term	-0.0669005	0.111248	-0.0217787	0.453174	0.201028
circSBDSP1	interaction term	-0.0588756	0.109686	0.0323754	0.205951	-
circSCAF11	interaction term	-0.0367639	0.244355	0.00693079	0.749994	-
circSCAF4	interaction term	0.0415626	0.241955	-0.0308505	0.217355	-
circSCAF8	interaction term	0.0202854	0.527663	-0.0248265	0.2118	-
circSCAP	interaction term	0.0520492	0.132041	0.00190556	0.928591	0.379942
circSCARF1	interaction term	-0.0168504	0.621572	-0.00368529	0.865186	0.871365
circSCCPDH	interaction term	-0.000913705	0.97213	0.0279517	0.210305	-
circSCFD1	interaction term	0.00204379	0.955837	-0.0215935	0.369897	-
circSCLT1	interaction term	-0.0858064	0.0176469	0.010515	0.665403	-
circSCMH1	interaction term	0.00880746	0.685952	0.0427525	0.00684434	0.0298655
circSCNM1	interaction term	-0.00258613	0.933804	0.00790439	0.687888	-
circSCYL2	interaction term	0.0069581	0.827929	-0.0170746	0.442257	-
circSDCCAG8	interaction term	-0.0542049	0.158249	-0.0204647	0.424167	0.248441
circSDE2	interaction term	0.0331046	0.361252	-0.0086109	0.740849	-
circSDF4	interaction term	0.0248067	0.415764	0.0340969	0.131094	0.213083
circSDHAP1	interaction term	-0.0196438	0.503468	0.0204399	0.392287	-
circSEC11A	interaction term	-0.0806335	0.0348919	-0.0118609	0.658159	0.109628
circSEC14L4	interaction term	-0.00185718	0.949933	0.0184179	0.379918	-
circSEC22A	interaction term	0.0154475	0.634351	0.0398117	0.0873128	0.215644
circSEC24A	interaction term	-0.00762438	0.832468	0.0237171	0.331389	-
circSEC24B	interaction term	-0.00272279	0.901256	-0.0113529	0.459957	0.779577
circSEC31A	interaction term	-0.0412059	0.199437	-0.0597017	0.00763175	0.0113967
circSEC62	interaction term	-0.029962	0.359281	-0.0190553	0.380601	0.408813
circSEC63	interaction term	-0.0494701	0.202798	-0.00926316	0.738525	0.434134
circSECISBP2L	interaction term	-0.0332883	0.338406	-0.0346104	0.157552	0.209614
circSEL1L3	interaction term	0.0660297	0.0528183	0.00548756	0.830699	0.18105
circSELENOI	interaction term	0.00894023	0.785867	-0.0209445	0.341394	-
circSEMA4B	interaction term	0.0463682	0.0822098	0.0196369	0.245216	0.0988623
circSENP1	interaction term	-0.0469328	0.213009	-0.00647529	0.804276	0.473563
circSENP6	interaction term	-0.0303281	0.458376	-0.0161938	0.571899	0.613119
circSENP7	interaction term	-0.0959154	0.00492717	0.00931916	0.70107	-
circSEPSECS	interaction term	0.0359246	0.19823	-0.00814904	0.641031	-
circSESN1	interaction term	0.00119247	0.969413	-0.00630385	0.775568	-
circSETBP1	interaction term	0.0562055	0.133257	-0.0167905	0.525081	-
circSETD2	interaction term	-0.0205653	0.413561	-0.0228332	0.180896	0.268782
circSETD3	interaction term	-0.0581021	0.0968113	-0.00167683	0.948359	0.31106
circSETDB2	interaction term	-0.0981159	0.0291933	-0.0517523	0.0861414	0.017567
circSF3B3	interaction term	-0.0185645	0.580291	-0.00525401	0.814405	0.82681
circSFI1	interaction term	0.0636567	0.110262	0.0266397	0.310614	0.149809
circSFMBT1	interaction term	0.0569607	0.116913	0.0544292	0.0415768	0.0307525
circSFMBT2	interaction term	-0.03014	0.481982	0.00793739	0.779935	-
circSGMS1	interaction term	-0.0333569	0.356513	-0.0480531	0.0480793	0.0868407
circSH2B3	interaction term	0.0123919	0.731803	0.0868257	0.00140725	0.00811336
circSHISAL2A	interaction term	0.039804	0.234853	0.0197059	0.419605	0.326899
circSHKBP1	interaction term	0.0611999	0.0565453	0.031664	0.152272	0.0495504
circSHOC2	interaction term	-0.0994371	0.0056729	-0.0442138	0.104377	0.00499263
circSHPRH	interaction term	-0.0706069	0.0864748	0.0091732	0.743408	-
circSIAE	interaction term	-0.0452248	0.169831	-0.0380338	0.111526	0.0940679
circSIK3	interaction term	0.0568488	0.110837	0.0285019	0.209666	0.110661
circSIPA1L1	interaction term	0.0393867	0.321393	-0.00808888	0.731692	-
circSIPA1L3	interaction term	0.0308678	0.412703	-0.0280933	0.271638	-
circSIRT1	interaction term	0.00967798	0.773319	-0.039112	0.12677	-
circSIRT5	interaction term	0.0309572	0.302232	0.0041666	0.827759	0.596817
circSKA3	interaction term	-0.0633055	0.0406081	-0.0278747	0.163052	0.0398432
circSLAIN1	interaction term	-0.0245335	0.399478	0.0285822	0.171308	-
circSLAIN2	interaction term	0.0138285	0.579442	-0.00673587	0.726502	-
circSLC11A2	interaction term	-0.00570115	0.870239	0.00146817	0.946793	-
circSLC14A1	interaction term	0.059316	0.0855246	0.0240747	0.29388	0.117716
circSLC15A4	interaction term	-0.0534646	0.17289	0.039746	0.142153	-
circSLC16A10	interaction term	0.0559735	0.0965472	-0.00419968	0.866964	-
circSLC19A2	interaction term	0.00953887	0.807098	0.0165556	0.54594	0.801746
circSLC20A1	interaction term	0.0231448	0.529632	0.0269515	0.290404	0.441743
circSLC22A23	interaction term	0.0543402	0.082781	0.00628305	0.768557	0.238887
circSLC25A16	interaction term	-0.00412279	0.914518	0.0426824	0.128797	-
circSLC25A21	interaction term	0.0321331	0.365392	-0.0468251	0.0618042	-
circSLC25A24	interaction term	0.00881492	0.793203	0.0232738	0.328277	0.610764
circSLC25A26	interaction term	-0.0579044	0.112366	-0.021155	0.42851	0.194209
circSLC26A8	interaction term	0.0446474	0.196329	0.00659469	0.782004	0.441224
circSLC30A7	interaction term	-0.0202253	0.586138	0.000815822	0.974455	-
circSLC35A5	interaction term	0.0335099	0.259387	-0.0116249	0.615764	-
circSLC36A1	interaction term	0.0398519	0.274848	-0.0163678	0.489002	-
circSLC37A3	interaction term	-0.0359819	0.349781	-0.00875612	0.728148	0.603034
circSLC38A10	interaction term	0.0486341	0.201331	0.0369445	0.139807	0.128642
circSLC38A9	interaction term	0.0367974	0.259727	0.018462	0.383238	0.329192
circSLC39A10	interaction term	-0.0716214	0.0813955	-0.00956658	0.743964	0.230364
circSLC39A8	interaction term	0.0534109	0.115388	-0.0201699	0.379439	-
circSLC43A1	interaction term	0.0160404	0.593769	0.0245342	0.206811	0.380332
circSLC44A2	interaction term	-0.0162025	0.661361	-0.00700461	0.778374	0.856606
circSLC45A4	interaction term	0.00621498	0.832248	-0.0191994	0.308925	-
circSLC66A2	interaction term	0.0268952	0.421443	0.00964219	0.689863	0.649896
circSLC6A9	interaction term	0.0377773	0.299647	-0.000611457	0.979778	-
circSLC7A1	interaction term	-0.0226852	0.502924	-0.0168242	0.50152	0.599651
circSLC7A6	interaction term	-0.0233434	0.53239	0.00291574	0.907181	-
circSLC8A1	interaction term	-0.0626012	0.0553802	-0.0247465	0.290601	0.0825493
circSLC8A3	interaction term	-0.00716412	0.832197	-0.00220908	0.927894	0.97182
circSLC8B1	interaction term	-0.040904	0.281607	0.00324743	0.901072	-
circSLC9A1	interaction term	0.019042	0.603985	-0.0171537	0.495577	-
circSLC9A7	interaction term	0.0213014	0.486026	0.0262377	0.259798	0.387561
circSLC9A8	interaction term	0.0113247	0.766138	-0.00547283	0.816932	-
circSLC9A9	interaction term	-0.0271208	0.333963	0.00568426	0.786091	-
circSLC9B2	interaction term	-0.0616643	0.0724047	0.017523	0.479621	-
circSLCO4C1	interaction term	-0.0401109	0.241451	-0.0491323	0.0468326	0.0619922
circSLF1	interaction term	-0.0246901	0.528	0.0463393	0.0696929	-
circSLF2	interaction term	-0.0214352	0.565862	-0.026997	0.304385	0.475187
circSLFN11	interaction term	0.0568528	0.09783	-0.00103586	0.96513	-
circSLK	interaction term	-0.0928561	0.02421	-0.00979318	0.707384	0.0867791
circSLMAP	interaction term	-0.000543839	0.987827	-0.00170439	0.948326	0.997958
circSLTM	interaction term	0.00742354	0.822594	-0.0279804	0.185464	-
circSLX4IP	interaction term	-0.0421489	0.253576	0.0178351	0.495468	-
circSMAD2	interaction term	-0.0132592	0.583927	-0.00452354	0.789688	0.818072
circSMARCA4	interaction term	0.032207	0.352901	-0.0115312	0.6511	-
circSMARCA5	interaction term	-0.0686692	0.102067	-0.00212546	0.939025	0.3206
circSMARCC1	interaction term	-0.0433959	0.254279	-0.00883638	0.731273	0.498766
circSMARCD1	interaction term	-0.00769862	0.787412	0.0307206	0.187685	-
circSMC1A	interaction term	0.00480739	0.863102	0.0498123	0.0423072	0.157382
circSMC3	interaction term	-0.0658037	0.0964757	-0.0292536	0.2802	0.124639
circSMC4	interaction term	-0.121867	0.00164992	-0.0454349	0.0982094	0.00157625
circSMG1	interaction term	-0.0341993	0.258569	0.0129216	0.564443	-
circSMYD3	interaction term	0.000984385	0.978204	0.0339059	0.183352	0.487558
circSNRNP48	interaction term	-0.0172709	0.556852	-0.0286234	0.14415	0.28274
circSNX1	interaction term	-0.0116115	0.762454	0.0109179	0.683141	-
circSNX11	interaction term	0.0380157	0.320414	0.00708113	0.784848	0.598616
circSNX13	interaction term	-0.0670465	0.0438944	0.00945732	0.660961	-
circSNX14	interaction term	-0.0362278	0.249348	-0.0221729	0.349772	0.299965
circSNX20	interaction term	0.00799031	0.829913	0.0134581	0.603843	0.847361
circSNX25	interaction term	-0.0374583	0.182974	-0.00598016	0.778848	0.420166
circSNX27	interaction term	-0.06295	0.117384	-0.0203738	0.457177	0.210635
circSNX9	interaction term	0.00923614	0.768326	0.0166867	0.50347	0.754229
circSOAT1	interaction term	-0.0113097	0.770478	-0.0161128	0.521264	0.767999
circSON	interaction term	-0.0583895	0.0446582	-0.0171833	0.373163	0.0848981
circSOS1	interaction term	-0.0287537	0.33113	-0.0152005	0.536644	0.484703
circSOS2	interaction term	-0.0464046	0.27089	0.0212033	0.442292	-
circSOX6	interaction term	0.0329185	0.0188444	-0.0116948	0.237929	-
circSP100	interaction term	-0.0124487	0.635212	0.00245412	0.887126	-
circSP140L	interaction term	-0.0614611	0.0911319	0.00200053	0.935372	-
circSPAST	interaction term	-0.0584004	0.115084	-0.0093023	0.69149	0.280994
circSPATA5	interaction term	-0.00657018	0.855074	0.0294185	0.261343	-
circSPG11	interaction term	-0.0435414	0.22439	-0.016618	0.444395	0.329609
circSPG21	interaction term	-0.017092	0.609905	0.0207024	0.355162	-
circSPI1	interaction term	0.0480835	0.122073	0.0316319	0.0939222	0.0626977
circSPIDR	interaction term	-0.0342996	0.441862	-0.0201232	0.48513	0.544496
circSPPL3	interaction term	0.059931	0.00514992	-0.000689748	0.960424	-
circSPTA1	interaction term	-0.0448949	0.114238	0.00251528	0.909501	-
circSRBD1	interaction term	-0.0545141	0.210882	0.00048657	0.987056	-
circSRFBP1	interaction term	-0.0392099	0.257261	-0.0430823	0.0751838	0.0956548
circSRPK1	interaction term	-0.0410427	0.268864	0.00787728	0.754116	-
circSRPK2	interaction term	0.0268207	0.45496	-0.0412479	0.0875719	-
circSRSF4	interaction term	-0.0423094	0.296566	-0.0525554	0.0267235	0.0462653
circSS18L1	interaction term	0.0459503	0.165787	0.00380976	0.871685	0.42406
circSSH2	interaction term	-0.0149364	0.720835	0.024979	0.325267	-
circSSX2IP	interaction term	-0.0518363	0.095763	-0.0358347	0.114174	0.0603089
circST6GAL2	interaction term	-0.065753	0.0314178	0.0213923	0.341768	-
circST7L	interaction term	-0.0128375	0.702766	-0.0391006	0.115537	0.28507
circSTAG1	interaction term	-0.0071766	0.857574	-0.00870384	0.746795	0.925816
circSTAM	interaction term	-0.00546478	0.89592	0.00738633	0.790423	-
circSTAU1	interaction term	-0.0108729	0.72663	0.0341454	0.0738517	-
circSTIL	interaction term	0.0526587	0.0359263	-0.022103	0.135648	-
circSTK10	interaction term	0.0137272	0.70011	0.00487223	0.843167	0.901467
circSTK3	interaction term	-0.00259345	0.930231	-0.0330827	0.182664	0.47109
circSTK39	interaction term	0.0463176	0.229214	0.0172209	0.515679	0.370603
circSTRBP	interaction term	-0.0335819	0.312394	-0.00366373	0.873436	0.627245
circSTRN3	interaction term	-0.0337511	0.182972	-0.00358332	0.819458	0.434451
circSTT3A	interaction term	-0.0608194	0.0948686	0.000945066	0.96922	-
circSTT3B	interaction term	0.0393473	0.252216	0.00433387	0.849699	0.544416
circSTX12	interaction term	-0.050132	0.183771	-0.00675808	0.796068	0.427492
circSTX17	interaction term	-0.00138806	0.969233	-0.0113313	0.674907	0.93178
circSTX6	interaction term	0.0476223	0.138665	0.0154688	0.477026	0.245793
circSTXBP4	interaction term	-0.0463969	0.0914043	-0.00715407	0.710769	0.24258
circSTXBP5	interaction term	0.00555871	0.887848	0.0131003	0.644585	0.891693
circSUCLG2	interaction term	-0.0222911	0.584839	0.013552	0.65226	-
circSUCO	interaction term	-0.0496659	0.0440201	-0.0271001	0.143694	0.0383521
circSUPT16H	interaction term	-0.0428294	0.197327	-0.00747165	0.750835	0.431067
circSUPT20H	interaction term	-0.0745249	0.0579384	-0.058684	0.040056	0.0163983
circSUPV3L1	interaction term	-0.0433107	0.162845	-0.0168453	0.470657	0.273512
circSUSD1	interaction term	0.00217426	0.951836	0.015971	0.507031	0.834214
circSUSD6	interaction term	0.0166649	0.608051	0.00766704	0.741208	0.809881
circSUV39H2	interaction term	0.0240875	0.508694	-0.0676631	0.00634653	-
circSUZ12	interaction term	-0.0358712	0.40351	-0.0350015	0.210796	0.294678
circSWT1	interaction term	-0.0857866	0.0177938	-0.0343609	0.120878	0.0153613
circSYNCRIP	interaction term	-0.018779	0.564049	-0.0279963	0.265569	0.434177
circSYNE1	interaction term	-0.0558471	0.115249	-0.0260956	0.32928	0.162101
circSYNRG	interaction term	0.0105422	0.761623	0.00201906	0.931467	0.952972
circSYPL1	interaction term	0.0054833	0.882666	-0.00759557	0.757918	-
circSYTL3	interaction term	0.0277405	0.454246	0.00466156	0.863326	0.759258
circTAB2	interaction term	-0.0254153	0.458728	-0.00538201	0.826561	0.746875
circTACC1	interaction term	-0.0333793	0.319114	0.00296997	0.896175	-
circTAF1	interaction term	-0.00404502	0.908967	-0.00255545	0.917956	0.98546
circTAF2	interaction term	-0.096803	0.00374721	-0.0268497	0.255975	0.00762501
circTANGO6	interaction term	0.0498118	0.160812	0.0100987	0.687434	0.354007
circTANK	interaction term	-0.0874754	0.0431089	-0.0143905	0.629755	0.125056
circTARS2	interaction term	-0.00536332	0.878148	-0.00987809	0.694971	0.911663
circTASOR	interaction term	-0.0601789	0.101542	-0.0435652	0.0932813	0.0536057
circTASOR2	interaction term	0.0294934	0.434538	0.00550609	0.835558	0.730929
circTASP1	interaction term	-0.0228431	0.374259	-0.0127073	0.545915	0.528784
circTBC1D1	interaction term	0.0025102	0.953347	-0.00784583	0.786326	-
circTBC1D12	interaction term	-0.00363334	0.906043	-0.00886926	0.711629	0.927733
circTBC1D22A	interaction term	-0.0393253	0.276404	0.0102526	0.660446	-
circTBC1D22B	interaction term	0.0124646	0.701408	-0.00713743	0.731748	-
circTBC1D23	interaction term	0.0169635	0.632895	-0.0269742	0.25226	-
circTBC1D31	interaction term	-0.00670165	0.72701	-0.0290933	0.0511327	0.159556
circTBC1D32	interaction term	0.0577389	0.0934107	0.00978026	0.700423	0.243835
circTBC1D5	interaction term	0.0121333	0.760605	-0.0495887	0.0679215	-
circTBCD	interaction term	0.0365965	0.223504	0.00696826	0.713579	0.452274
circTBCK	interaction term	-0.039583	0.265543	-0.0079556	0.726976	0.51057
circTCEA1	interaction term	-0.0671212	0.0679452	-0.000815011	0.974303	0.245936
circTCEANC	interaction term	-0.0215645	0.507016	-0.0564832	0.00649774	0.022124
circTCF12	interaction term	-0.0268765	0.456005	0.021737	0.39492	-
circTDG	interaction term	0.0294935	0.411769	-0.0114908	0.647959	-
circTDRD3	interaction term	-0.0121225	0.77901	-0.0167116	0.564463	0.801003
circTENT2	interaction term	0.00506365	0.845363	-0.00249622	0.888845	-
circTENT4A	interaction term	-0.0143785	0.688086	-0.01554	0.541272	0.740293
circTERF2	interaction term	-0.0384469	0.320893	0.010767	0.659146	-
circTET2	interaction term	0.101205	0.00422162	-0.0118999	0.61056	-
circTET3	interaction term	-0.0455937	0.260701	0.00618036	0.834544	-
circTEX10	interaction term	0.0208838	0.540682	-0.0465127	0.065112	-
circTEX2	interaction term	0.0219366	0.535319	0.00191642	0.937747	0.847952
circTEX9	interaction term	-0.0363194	0.374626	-0.0204064	0.470901	0.482474
circTFAP4	interaction term	0.0381872	0.274216	-0.00379479	0.88342	-
circTFDP1	interaction term	0.0363662	0.347089	-0.0138972	0.616774	-
circTFDP2	interaction term	-0.00787245	0.847434	-0.0648735	0.0119179	0.05651
circTFEC	interaction term	0.00943151	0.735247	0.00877019	0.675503	0.844248
circTFG	interaction term	-0.0126164	0.691751	-0.018704	0.428688	0.657012
circTFPI	interaction term	0.027049	0.420382	0.0225233	0.352924	0.431453
circTFRC	interaction term	-0.0474772	0.00853927	-0.0167956	0.236397	0.0145451
circTGFB1	interaction term	0.0087477	0.817177	-0.0405704	0.130406	-
circTGFBR3	interaction term	0.0269907	0.46176	-0.00851745	0.746214	-
circTGS1	interaction term	0.017577	0.630966	-0.0374627	0.135514	-
circTHADA	interaction term	-0.000375759	0.991832	-0.00463196	0.857004	0.988142
circTHOC2	interaction term	-0.0245301	0.465125	-0.0251845	0.324966	0.436745
circTIAL1	interaction term	-0.051138	0.16281	0.00293403	0.909583	-
circTIMMDC1	interaction term	0.044352	0.0579154	-0.00714393	0.650022	-
circTIPARP	interaction term	-0.0155302	0.625259	0.000192678	0.993774	-
circTLK1	interaction term	-0.00307287	0.935045	-0.00776141	0.762073	0.954045
circTLK2	interaction term	-0.0847436	0.0155549	-0.0400584	0.107461	0.0123595
circTM2D1	interaction term	0.00382214	0.911203	-0.00263281	0.903183	-
circTM7SF3	interaction term	0.00379506	0.908092	-0.00301812	0.882813	-
circTM9SF3	interaction term	-0.00504659	0.896281	-0.0338112	0.3003	0.622409
circTMCC1	interaction term	-0.0112185	0.761	0.0223416	0.444907	-
circTMCC2	interaction term	0.0251357	0.431284	0.0209694	0.323924	0.414672
circTMED2	interaction term	-0.0214102	0.469263	0.0261021	0.209228	-
circTMEM106B	interaction term	-0.0702119	0.0419844	0.00820634	0.754553	-
circTMEM116	interaction term	-0.0634998	0.0803849	-0.012149	0.630099	0.201731
circTMEM131	interaction term	-0.0849975	0.0255132	-0.0740393	0.00438642	0.00113006
circTMEM131L	interaction term	0.0229693	0.405859	0.016407	0.364101	0.430328
circTMEM161B	interaction term	-0.0699179	0.00831269	-0.0291541	0.147615	0.00945233
circTMEM164	interaction term	0.0521573	0.107768	0.053854	0.0293351	0.0213606
circTMEM181	interaction term	-0.0101533	0.719639	0.000537274	0.978534	-
circTMEM184B	interaction term	-0.0352134	0.330751	0.0636185	0.00938163	-
circTMEM184C	interaction term	0.00193851	0.953546	-0.0288935	0.269005	-
circTMEM209	interaction term	-0.0413482	0.253184	0.0186915	0.466307	-
circTMEM245	interaction term	-0.0991042	0.00135287	0.0201054	0.293858	-
circTMEM38A	interaction term	-0.0151495	0.68252	-0.00494833	0.843352	0.893531
circTMEM38B	interaction term	0.0174126	0.61079	-0.0463522	0.0703621	-
circTMEM41B	interaction term	-0.0272177	0.441552	-0.00440028	0.844723	0.740833
circTMEM87A	interaction term	0.0355492	0.255336	0.00587944	0.80304	0.529945
circTMEM87B	interaction term	-0.049639	0.102576	-0.000373599	0.987822	0.333305
circTMLHE	interaction term	-0.0140817	0.705447	0.0328005	0.190951	-
circTMTC1	interaction term	-0.029087	0.390094	-0.0109379	0.660085	0.606853
circTMTC2	interaction term	0.0491705	0.178855	0.0277406	0.269205	0.194206
circTMTC3	interaction term	-0.070943	0.0474215	0.00231645	0.927362	-
circTNFRSF21	interaction term	-0.00710142	0.843589	-0.00174262	0.942198	0.977344
circTNIK	interaction term	-0.00816246	0.824533	0.0175743	0.499197	-
circTNPO1	interaction term	-0.0380659	0.385593	0.00596894	0.841708	-
circTNPO2	interaction term	0.00604167	0.869334	0.0427115	0.0936672	0.285653
circTNPO3	interaction term	-0.0160806	0.669907	0.0301865	0.233614	-
circTNRC6A	interaction term	0.0442506	0.227156	0.0336908	0.180662	0.172084
circTNRC6B	interaction term	0.00988987	0.770016	0.0170122	0.455748	0.718416
circTNRC6C	interaction term	-0.0412578	0.269618	0.0431849	0.0784449	-
circTOLLIP	interaction term	0.0616209	0.0747228	0.0313096	0.170713	0.0683952
circTOP1	interaction term	0.0219165	0.328298	0.00707809	0.673714	0.55489
circTOP2A	interaction term	-0.0275619	0.475931	-0.0330362	0.207787	0.327702
circTOPBP1	interaction term	-0.0391351	0.167003	-0.0208538	0.319779	0.209871
circTOR1AIP2	interaction term	0.040901	0.25388	-0.00516567	0.83752	-
circTP53BP2	interaction term	-0.0167626	0.664645	-0.0350025	0.169726	0.358962
circTPRA1	interaction term	0.0400521	0.259774	-0.00167827	0.94654	-
circTPST1	interaction term	0.0313567	0.397731	-0.0302068	0.254682	-
circTPTEP1	interaction term	0.0140404	0.611611	-0.0367493	0.123396	-
circTPX2	interaction term	-0.0252472	0.48498	-0.0444803	0.0759796	0.158483
circTRABD2A	interaction term	-0.00732717	0.847818	0.00506731	0.840362	-
circTRAF5	interaction term	0.0113262	0.770817	0.065881	0.0128009	0.0554389
circTRAPPC6B	interaction term	-0.0370519	0.298728	-0.0246221	0.328923	0.326233
circTRAPPC8	interaction term	0.0174318	0.652568	-0.0293112	0.262394	-
circTRAPPC9	interaction term	-0.00617684	0.856723	0.024153	0.341952	-
circTRDMT1	interaction term	0.0573709	0.125487	0.0013759	0.956945	0.374611
circTRIM24	interaction term	-0.0050646	0.890064	-0.0152547	0.52128	0.820271
circTRIM33	interaction term	-0.0411098	0.303722	0.0207338	0.469815	-
circTRIM35	interaction term	0.0199825	0.585187	0.0212423	0.423342	0.593422
circTRIM37	interaction term	-0.0198685	0.423125	-0.00881927	0.659437	0.635187
circTRIP12	interaction term	-0.000193107	0.995096	0.00759201	0.750418	-
circTRIQK	interaction term	0.00620239	0.852068	-0.0111709	0.664301	-
circTRIT1	interaction term	-0.0325666	0.350954	0.0160843	0.525624	-
circTRMT1L	interaction term	-0.00197808	0.951477	-0.00211592	0.932782	0.993423
circTRMT2B	interaction term	0.0189533	0.586499	-0.00810368	0.716432	-
circTRNAU1AP	interaction term	-0.0543105	0.126243	0.0428568	0.0898006	-
circTRNT1	interaction term	-0.0244495	0.558948	-0.018438	0.524522	0.652904
circTRPM7	interaction term	0.00797501	0.811926	-0.0194364	0.387347	-
circTRRAP	interaction term	0.0322871	0.355811	-0.042074	0.0798169	-
circTSC22D1	interaction term	0.0190633	0.584599	-0.016563	0.506676	-
circTSEN2	interaction term	0.0137697	0.705153	0.0176777	0.492776	0.714786
circTSGA10	interaction term	-0.0201617	0.468361	-0.0131196	0.50631	0.578403
circTSN	interaction term	-0.00972026	0.814976	-0.0220487	0.436802	0.723669
circTSPAN5	interaction term	-0.0655025	0.0121514	-0.0353669	0.0352551	0.00375083
circTTBK2	interaction term	0.0131299	0.725054	0.00281271	0.912158	0.934805
circTTC1	interaction term	0.055313	0.0558148	0.0170103	0.375721	0.102015
circTTC13	interaction term	-0.0533708	0.169115	0.00932353	0.723488	-
circTTC39C	interaction term	-0.0355734	0.421156	0.0170398	0.572842	-
circTTK	interaction term	-0.0152922	0.586681	0.0111047	0.612627	-
circTTL	interaction term	-0.0413962	0.138117	0.0146714	0.470022	-
circTTLL1	interaction term	0.00883759	0.82062	0.00370613	0.890319	0.959932
circTTLL11	interaction term	-0.0273763	0.443471	0.00657535	0.789877	-
circTTLL5	interaction term	0.0209367	0.563123	-0.0110765	0.645822	-
circTTPAL	interaction term	0.0457087	0.143616	-0.0428735	0.041147	-
circTTTY10	interaction term	-0.013415	0.623283	-0.0149479	0.450691	0.637585
circTUBGCP3	interaction term	0.00207077	0.95162	0.00172002	0.943055	0.99455
circTUBGCP4	interaction term	-0.0520188	0.147689	0.0122077	0.609119	-
circTUT4	interaction term	-0.0799715	0.0593095	-0.000134534	0.996384	0.226252
circTUT7	interaction term	0.0320172	0.392273	0.0100388	0.683173	0.620881
circTXNDC16	interaction term	-0.0188168	0.528486	-0.0591899	0.0102096	0.0335725
circTXNL1	interaction term	0.0262493	0.478237	-0.0373232	0.129719	-
circTXNL4B	interaction term	-0.0606173	0.152048	0.0249168	0.390935	-
circTYW1B	interaction term	-0.0420903	0.200457	0.0160039	0.49987	-
circU2AF1	interaction term	0.0350963	0.340777	0.00381988	0.881127	0.661515
circU2AF1L5	interaction term	-0.0965193	0.00443372	-0.0259648	0.28263	0.0096265
circUBAC2	interaction term	-0.00263708	0.943809	-0.0325757	0.176109	0.46448
circUBAP2	interaction term	0.00299684	0.858538	-0.0110791	0.335959	-
circUBAP2L	interaction term	0.00650309	0.826109	-0.0249131	0.188932	-
circUBE2D2	interaction term	0.0171269	0.64248	-0.0055273	0.817309	-
circUBE2E3	interaction term	-0.0601709	0.100983	-0.0562003	0.0286086	0.0197804
circUBE2G1	interaction term	-0.0086563	0.814824	0.00888662	0.719557	-
circUBE2J2	interaction term	0.0341416	0.350585	-0.0436682	0.069339	-
circUBE2K	interaction term	-0.0232796	0.501117	0.0121985	0.591158	-
circUBE2Q2	interaction term	-0.0212605	0.567001	-0.0395385	0.119803	0.250608
circUBE2Q2P2	interaction term	-0.0213856	0.446038	-0.0200439	0.325525	0.425378
circUBE2R2	interaction term	0.0985428	0.00778645	-0.0102109	0.695965	-
circUBE3A	interaction term	-0.0234779	0.563068	0.00506385	0.844427	-
circUBE3B	interaction term	0.0244428	0.47041	-0.0563779	0.0147873	-
circUBE3C	interaction term	-0.0239018	0.531691	7.21307e-05	0.997955	-
circUBE3D	interaction term	-0.0402724	0.248421	0.0254331	0.310729	-
circUBE4B	interaction term	-0.00701662	0.831727	0.0320921	0.143061	-
circUBN2	interaction term	0.0348154	0.321972	0.0309909	0.158545	0.202912
circUBP1	interaction term	-0.0131276	0.65941	0.00748602	0.739442	-
circUBQLN1	interaction term	-0.0814928	0.00550656	-0.0192561	0.287367	0.011787
circUBR1	interaction term	0.0124546	0.718639	-0.0297621	0.180549	-
circUBR2	interaction term	0.0274851	0.287043	-0.00302102	0.873612	-
circUBR3	interaction term	-0.0109349	0.755235	-0.0134206	0.619207	0.823078
circUBR5	interaction term	0.0147534	0.554631	0.0176965	0.331585	0.495321
circUBXN2A	interaction term	-0.0136657	0.7346	0.015606	0.567233	-
circUBXN4	interaction term	-0.0284274	0.490978	-0.0566747	0.0430967	0.102744
circUGCG	interaction term	-0.0433802	0.233716	-0.00858305	0.744619	0.478326
circUGGT1	interaction term	0.0460842	0.181817	0.00973028	0.667159	0.377182
circUGGT2	interaction term	-0.106422	0.00653912	-0.0284709	0.291152	0.0138295
circUGP2	interaction term	-0.0691309	0.10907	-0.0268123	0.337355	0.158308
circUHRF2	interaction term	0.00812651	0.824038	-0.050047	0.0436678	-
circUIMC1	interaction term	-0.107886	0.016894	0.0354623	0.228498	-
circUPF2	interaction term	-0.0261228	0.488601	-0.0457641	0.0680783	0.146468
circURI1	interaction term	-0.0729472	0.0512813	-0.0157776	0.593486	0.136718
circUROS	interaction term	0.000629303	0.984412	0.00422182	0.854089	0.986592
circUSO1	interaction term	0.0105963	0.78783	-0.0464512	0.0993094	-
circUSP1	interaction term	-0.0898547	0.0317674	-0.00104286	0.972559	0.138324
circUSP12	interaction term	-0.0602764	0.121622	-0.0189464	0.49771	0.2303
circUSP14	interaction term	-0.107367	0.00695964	-0.039942	0.154315	0.00841608
circUSP22	interaction term	0.0415052	0.224118	-0.0112496	0.64257	-
circUSP25	interaction term	-0.0105651	0.721425	-0.0341036	0.0825074	0.227461
circUSP3	interaction term	-0.0996161	0.00914775	0.00793295	0.772646	-
circUSP31	interaction term	-0.0137578	0.702787	0.00997036	0.694831	-
circUSP32	interaction term	0.00788852	0.809197	-0.0305637	0.198551	-
circUSP33	interaction term	-0.0916497	0.0102938	-0.00125137	0.959698	0.0554934
circUSP34	interaction term	-0.0150618	0.612514	-0.00909896	0.704301	0.794081
circUSP4	interaction term	-0.0279585	0.505061	-0.0121412	0.662138	0.70073
circUSP42	interaction term	0.0121125	0.735912	0.023716	0.35735	0.614234
circUSP45	interaction term	-0.0219153	0.564513	-0.0200604	0.468832	0.616477
circUSP48	interaction term	-0.0430942	0.262898	-0.00930655	0.717636	0.503318
circUSP49	interaction term	0.00583977	0.860195	-0.0216077	0.351962	-
circUSP6NL	interaction term	-0.0182423	0.537495	-0.0398124	0.045007	0.114225
circUSP7	interaction term	-0.0292737	0.417986	-0.00507216	0.836612	0.717114
circUSP8	interaction term	0.0057093	0.873942	-0.0102736	0.692723	-
circUSPL1	interaction term	0.00473406	0.887973	-0.0334472	0.171728	-
circUTP18	interaction term	0.00424186	0.903876	0.0544958	0.0273879	0.116318
circUTP4	interaction term	-0.0273893	0.377591	-0.0271332	0.208104	0.278454
circUTRN	interaction term	-0.0716205	0.0907533	-0.0108583	0.727003	0.245335
circUXS1	interaction term	-0.0188422	0.61263	0.0139273	0.590141	-
circVAPB	interaction term	-0.098474	0.0169587	0.0259569	0.32839	-
circVIRMA	interaction term	0.0308022	0.332768	-0.0136162	0.531598	-
circVPS13A	interaction term	-0.00838956	0.775747	-0.00532643	0.788564	0.912372
circVPS13B	interaction term	0.00713543	0.781588	-0.0117144	0.520159	-
circVPS13C	interaction term	-0.0959829	0.038681	-0.0213962	0.499511	0.0955748
circVPS26A	interaction term	-0.0403954	0.131368	-0.0073068	0.709957	0.31452
circVPS35L	interaction term	-0.0188354	0.541551	0.0290567	0.16442	-
circVPS36	interaction term	-0.035754	0.278797	0.0134735	0.567546	-
circVPS37A	interaction term	-0.0174507	0.646925	-0.0447231	0.087733	0.219591
circVPS37C	interaction term	-0.0341432	0.330497	-0.0168635	0.508968	0.468055
circVPS50	interaction term	-0.069336	0.0930555	-0.0373596	0.206185	0.0950418
circVRK1	interaction term	-0.110848	0.000472207	-0.036462	0.136426	0.000686093
circVRK2	interaction term	-0.100514	0.026694	-0.0183371	0.549304	0.0765768
circVWA8	interaction term	-0.0124625	0.74152	-0.00375174	0.876674	0.93004
circWAPL	interaction term	-0.0302927	0.343622	-0.00531742	0.816658	0.637221
circWASHC2A	interaction term	-0.0230192	0.524826	0.0278102	0.281606	-
circWASHC2C	interaction term	-0.0178353	0.631122	0.00752071	0.771599	-
circWASHC3	interaction term	-0.0307673	0.350084	0.0269461	0.259692	-
circWDFY4	interaction term	0.0263606	0.448974	0.0121887	0.635728	0.643284
circWDR20	interaction term	-0.0358463	0.250318	0.0062747	0.761513	-
circWDR26	interaction term	-0.0344729	0.37139	-0.0016639	0.955469	0.722498
circWDR33	interaction term	-0.0257996	0.490571	-0.0227158	0.369745	0.491036
circWDR37	interaction term	0.0186162	0.504802	0.0237274	0.16941	0.29581
circWDR41	interaction term	-0.0305509	0.35326	-0.0104581	0.682142	0.583895
circWDR59	interaction term	0.0466842	0.212244	0.0069164	0.773801	0.460918
circWDR7	interaction term	0.0260159	0.415947	0.017593	0.427893	0.48519
circWDR74	interaction term	0.0251046	0.483155	0.00391718	0.87849	0.788185
circWDR76	interaction term	-0.00019809	0.993706	0.00215136	0.912864	-
circWDR78	interaction term	-0.0637945	0.107578	0.00357867	0.898321	-
circWHAMM	interaction term	-0.0849391	0.0157011	0.0145773	0.564452	-
circWIPI1	interaction term	-0.0416997	0.273482	-0.021813	0.389754	0.345222
circWNK1	interaction term	0.0767925	0.0085594	-0.00552568	0.739728	-
circWRN	interaction term	-0.00335284	0.923307	-0.0452418	0.0614553	0.219549
circWWC3	interaction term	-0.0115436	0.72179	0.00127927	0.953817	-
circXPNPEP3	interaction term	-0.00601243	0.862464	-0.0182011	0.480622	0.779559
circXPO1	interaction term	-0.047348	0.168761	-0.038747	0.0927816	0.0807445
circXPO7	interaction term	0.0315078	0.0912719	0.0219449	0.117997	0.059568
circXPR1	interaction term	0.0210767	0.568289	-0.0273808	0.293318	-
circXRN1	interaction term	-0.0146918	0.710388	-0.0337334	0.179226	0.389734
circXRN2	interaction term	-0.0360331	0.341892	0.0681278	0.00936486	-
circXRRA1	interaction term	-0.0265324	0.35132	0.0197564	0.385447	-
circXYLT1	interaction term	-0.00760979	0.848438	0.0634057	0.0207241	-
circYAF2	interaction term	0.00869541	0.82244	0.0159192	0.571362	0.824794
circYEATS2	interaction term	0.0628168	0.0807985	-0.00770162	0.762908	-
circYES1	interaction term	0.0398242	0.216381	-0.0167467	0.479926	-
circYIPF6	interaction term	0.0393396	0.148469	-0.0214759	0.2679	-
circYME1L1	interaction term	0.020856	0.633757	0.00399839	0.886268	0.885669
circYPEL1	interaction term	0.015719	0.636272	-0.00115019	0.963861	-
circYPEL2	interaction term	0.0530485	0.0605329	0.0290886	0.109916	0.0400052
circYTHDC2	interaction term	-0.0028629	0.939913	0.0177275	0.497454	-
circYTHDF1	interaction term	0.0594016	0.106474	-0.0235803	0.360186	-
circYWHAE	interaction term	-0.0210002	0.576428	-0.0103618	0.698613	0.768981
circYY1AP1	interaction term	-0.0600833	0.112059	0.0158597	0.505009	-
circZBTB11	interaction term	0.00468142	0.910795	0.0369229	0.212539	0.511449
circZBTB20	interaction term	0.0134426	0.645591	0.00903355	0.658353	0.788681
circZBTB44	interaction term	-0.0789724	0.0114923	-0.0153664	0.475284	0.0339193
circZBTB8OS	interaction term	-0.0249253	0.470538	0.00770897	0.7651	-
circZC3H13	interaction term	0.0170956	0.591838	-0.0129715	0.612344	-
circZC3H4	interaction term	0.0212905	0.577155	-0.0423028	0.107033	-
circZC3H6	interaction term	-0.017589	0.614539	0.00653993	0.791419	-
circZC3H7B	interaction term	0.012003	0.71439	0.0149783	0.463033	0.69673
circZC3HAV1	interaction term	-0.0314862	0.249787	-0.00716899	0.828589	0.532987
circZC3HC1	interaction term	0.0419532	0.191035	-0.0242768	0.317997	-
circZCCHC17	interaction term	-0.0767409	0.0312982	0.00583223	0.821025	-
circZCCHC2	interaction term	-0.0198601	0.530916	0.00852814	0.681825	-
circZCCHC7	interaction term	-0.047606	0.269126	-0.0524929	0.0842326	0.108512
circZDHHC14	interaction term	-0.04044	0.235432	0.0175136	0.463527	-
circZDHHC17	interaction term	-0.038603	0.255795	0.00166173	0.948793	-
circZDHHC20	interaction term	0.031125	0.36195	-0.0273517	0.230662	-
circZDHHC21	interaction term	-0.0387492	0.288153	-0.0284415	0.234219	0.249431
circZDHHC3	interaction term	0.0283103	0.421606	-0.0389003	0.0951165	-
circZDHHC4	interaction term	0.049622	0.16384	0.0128457	0.614906	0.331975
circZDHHC5	interaction term	-0.0103323	0.782353	0.023069	0.360006	-
circZEB1	interaction term	-0.0294978	0.464177	0.0277744	0.284675	-
circZER1	interaction term	0.0188616	0.592022	-0.00698129	0.762434	-
circZFAND3	interaction term	-0.0278969	0.412438	-0.00416409	0.866333	0.725035
circZFAND4	interaction term	-0.0146469	0.644604	-0.0270333	0.181241	0.367665
circZFAND6	interaction term	-0.00383408	0.90258	-0.000474692	0.981436	0.993219
circZFC3H1	interaction term	-0.0314199	0.31039	-0.0441434	0.0187729	0.035808
circZFP57	interaction term	-0.0278873	0.287752	-0.000752494	0.966253	0.63393
circZFY	interaction term	-0.0618917	0.062741	-0.0250293	0.297476	0.0929681
circZFYVE1	interaction term	0.00508039	0.87844	0.0270952	0.197321	0.477109
circZFYVE26	interaction term	-0.0216501	0.534557	0.00028724	0.990373	-
circZGRF1	interaction term	-0.0428161	0.257035	-0.0418125	0.107704	0.126983
circZKSCAN1	interaction term	-0.00729818	0.679387	0.00394736	0.759882	-
circZMYM4	interaction term	-0.0747343	0.097739	-0.00670679	0.821433	0.28278
circZMYM5	interaction term	-0.0459286	0.218033	-0.012501	0.631734	0.410792
circZMYND11	interaction term	0.000259961	0.993913	-0.0172583	0.484965	-
circZMYND8	interaction term	-0.0140819	0.431768	0.0108085	0.351165	-
circZNF100	interaction term	-0.0328685	0.349458	-0.0738098	0.00295119	0.0081236
circZNF124	interaction term	-0.02385	0.541776	-0.00907412	0.733767	0.764252
circZNF131	interaction term	-0.0512977	0.18098	-0.0421345	0.114371	0.100962
circZNF133	interaction term	0.0582712	0.11118	0.0238548	0.337532	0.160716
circZNF148	interaction term	-0.0282182	0.450227	0.0248477	0.348093	-
circZNF236	interaction term	-0.029243	0.364551	-0.00909444	0.647159	0.576654
circZNF277	interaction term	-0.0539922	0.0761803	-0.0129481	0.598026	0.186276
circZNF292	interaction term	-0.00904233	0.811765	-0.0304493	0.215423	0.479798
circZNF346	interaction term	-0.00116197	0.975109	-0.013969	0.57117	0.882923
circZNF362	interaction term	0.0207497	0.556667	0.0281121	0.235884	0.397892
circZNF394	interaction term	-0.0161666	0.576218	0.00791865	0.705457	-
circZNF418	interaction term	0.0180678	0.607938	0.0195371	0.420158	0.604043
circZNF430	interaction term	0.0138691	0.740759	0.0255418	0.359338	0.618495
circZNF451	interaction term	-0.0325198	0.172839	-0.0144109	0.408594	0.257796
circZNF516	interaction term	0.00664793	0.849627	0.0383196	0.0915719	0.276476
circZNF532	interaction term	0.00563608	0.843484	-0.01692	0.444062	-
circZNF566	interaction term	0.00840542	0.813574	0.010655	0.661111	0.87142
circZNF577	interaction term	-0.0239685	0.474525	0.00815707	0.728807	-
circZNF587	interaction term	0.0393091	0.291656	-0.0103573	0.67958	-
circZNF609	interaction term	0.0140486	0.616151	-0.0125102	0.507719	-
circZNF638	interaction term	-0.0762441	0.0349225	-0.063398	0.0104548	0.00325506
circZNF644	interaction term	0.0155305	0.690448	-0.0296169	0.287882	-
circZNF652	interaction term	-0.0217442	0.606189	0.00682013	0.80072	-
circZNF680	interaction term	-0.0341014	0.368918	0.0319219	0.243362	-
circZNF707	interaction term	0.0184402	0.610029	-0.0123564	0.598851	-
circZNF720	interaction term	-0.0285151	0.443254	-0.00860764	0.730815	0.689081
circZNF730	interaction term	-0.0029312	0.913058	-0.00997772	0.623408	0.889962
circZNF766	interaction term	-0.0205183	0.551142	0.0154132	0.497644	-
circZNF767P	interaction term	0.0752939	0.022164	0.0487017	0.0311154	0.00570977
circZNF780B	interaction term	0.00686127	0.844914	-0.0114837	0.628433	-
circZNF79	interaction term	-0.0207061	0.467325	0.00181377	0.926196	-
circZNF800	interaction term	0.0537504	0.134	-0.0460877	0.0642005	-
circZNF81	interaction term	0.0683904	0.0829867	0.0277224	0.305061	0.118386
circZNF91	interaction term	-0.00979187	0.801997	-0.0545364	0.0401267	0.142769
circZNFX1	interaction term	-0.0196575	0.556557	0.00301682	0.891464	-
circZSWIM6	interaction term	0.0415983	0.29106	0.0037915	0.889585	0.608786
circZUP1	interaction term	-0.039507	0.252108	0.0084024	0.735312	-
circZWILCH	interaction term	-0.0502326	0.187043	-0.00824357	0.752654	0.416785
circZZEF1	interaction term	0.0291629	0.419412	-0.016885	0.520444	-

### Sheet: SuppTable8
Supplemental Table 8. Results of longitudinal sensitivity analyses
	Cell Couts					Medication		Ethnicity		Mutation Status (PPMI)
	PDBP		PPMI		Meta	PPMI		PDBP+PPMI		famPDvsHC		spPDvsHC		LRRK2vsHC		GBAvsHC
circRNA	beta	p-value	beta	p-value	p-value	beta	p-value	beta	p-value	beta	p-value	beta	p-value	beta	p-value	beta	p-value
circAFF2	0.023	0.364	0.022	0.215	0.278	0.022	0.276	0.033	0.782	0.0846149	0.00695506	0.021	0.287	0.072	0.036	0.341	0.015
circETFA	-0.013	0.694	-0.008	0.712	0.843	0.005	0.822	0.2	0.032	0.0304374	0.411178	-0.013	0.561	0.032	0.415	0.047	0.777
circFAM13B	-0.034	0.364	-0.02	0.399	0.426	-0.009	0.742	0.041	0.732	-0.0872792	0.0519551	-0.02	0.465	-0.106	0.028	-0.032	0.872
circSPI1	0.048	0.112	0.024	0.195	0.105	0.024	0.23	0.059	0.642	0.0615136	0.0533575	0.027	0.172	0.063	0.069	0.204	0.151
circSUZ12	-0.022	0.598	-0.036	0.161	0.322	-0.038	0.197	-0.141	0.284	-0.0360263	0.447944	-0.039	0.177	-0.038	0.462	-0.469	0.03
log2FC=log2 fold change; HC= Healthy Control; famPD=familial Parkinson’s Disease; spPD=sporadic Parkinson’s Disease

### Sheet: SuppTable9
Supplemental Table 9. Results of sensitivity analyses in at risk participants
	At Risk vs Healthy Control								Symptomatic vs at Risk participants
	LRRK2		GBA		RBD		HYP		LRRK2		GBA
circRNA	log2FC	p-value	log2FC	p-value	log2FC	p-value	log2FC	p-value	log2FC	p-value	log2FC	p-value
circAFF2	0.294	0.000142589	0.27	0.002	0.506673	0.000403	0.317219	0.045715	0.178	0.022	0.299	0.011
circETFA	-0.067	0.358	-0.177	0.045	-0.17351	0.234593	-0.28161	0.06927	-0.055	0.448	-0.01	0.933
circFAM13B	-0.389	3.8007e-05	-0.548	4.38e-07	-0.47696	0.006047	-0.40607	0.026147	-0.141	0.166	-0.121	0.413
circSPI1	0.348	5.01e-05	0.321	0.001	0.562236	0.000526	0.427724	0.022682	0.168	0.038	0.212	0.082
circSUZ12	-0.476	7.09e-05	-0.714	1.73e-06	-0.46933	0.047664	-0.32027	0.200315	0.132	0.277	-0.007	0.973
log2FC=log2 fold change

### Sheet: SuppTable10
Supplemental Table 10. Correlation analyses between normalized circRNA and miRNA counts in PPMI dataset
	circAFF2		circETFA		circFAM13B		circSPI1		circSUZ12
miRNA	p-value	r-value	p-value	r-value	p-value	r-value	p-value	r-value	p-value	r-value
miR-1224-3p	0.336877	-0.0200906	-	-	-	-	-	-	8.86907e-08	-0.111552
miR-1270	1.99552e-07	-0.108468	-	-	0	-0.204822	-	-	1.81978e-05	-0.0894905
miR-1294	1.26824e-09	-0.126515	-	-	-	-	-	-	0	-0.21347
miR-1303	0.58044	0.0115641	-	-	-	-	-	-	0.748604	-0.00670505
miR-139-3p	0.58689	-0.0113676	-	-	-	-	-	-	0.00318357	-0.0616495
miR-139-5p	3.71684e-05	0.0861308	0	0.204201	1.10503e-11	0.141391	-	-	1.24702e-07	0.110266
miR-140-3p	8.01581e-14	-0.155339	-	-	5.08332e-08	0.113622	-	-	3.44262e-11	0.137972
miR-142-3p	2.24416e-05	0.0885166	-	-	0	0.207455	-	-	1.00808e-13	0.154721
miR-142-5p	0.941163	-0.00154422	0.115712	-0.0329021	0.0231333	0.0474919	-	-	0.175187	-0.0283588
miR-146b-3p	0.25542	-0.0237909	-	-	-	-	-	-	9.62874e-12	0.141799
miR-296-5p	0.497207	0.0142031	-	-	-	-	-	-	0.000282433	-0.0758565
miR-324-5p	1.01011e-09	-0.127268	-	-	-	-	-	-	3.54494e-09	0.123057
miR-326	0.0888552	0.0355869	0.655251	-0.00934105	0.000288334	0.0757452	-	-	0.280338	0.0225837
miR-330-3p	0.614068	0.0105502	-	-	0	0.189473	-	-	1.5663e-12	0.147082
miR-330-5p	6.15479e-10	0.128892	0	0.237281	0	0.325842	-	-	0	0.175999
miR-331-3p	0.00618471	0.057234	-	-	-	-	-	-	4.74097e-06	0.095519
miR-331-5p	1.72751e-13	-0.153251	-	-	-	-	-	-	0.610355	0.0106609
miR-337-3p	1.44091e-07	0.109717	-	-	0.00106435	0.0683965	-	-	0.399424	-0.0176286
miR-338-5p	1.64879e-10	0.133116	1.6963e-05	0.0898147	0.000411094	0.0738138	-	-	1.37878e-06	0.100756
miR-339-3p	-	-	-	-	-	-	-	-	0.0908929	0.035362
miR-361-3p	0.70359	-0.00796028	-	-	-	-	-	-	4.96964e-06	-0.0953139
miR-409-3p	0.0129795	0.0519422	0.10383	-0.0340212	0.0393313	-0.0430941	-	-	0.110316	-0.0333985
miR-421	3.12927e-06	-0.0973102	0	0.239102	0	0.204655	-	-	0	0.178764
miR-485-3p	2.51201e-09	0.124226	-	-	-	-	-	-	0.00126327	-0.0673801
miR-486-3p	0.853619	-0.00386016	-	-	-	-	2.15827e-13	-0.15264	0.101598	-0.0342426
miR-502-5p	0.896045	0.00273366	-	-	0	0.19519	-	-	0	0.184421
miR-532-3p	0.000769625	0.0702842	-	-	-	-	-	-	0.0166461	-0.050065
miR-543	0.0198552	0.0487001	-	-	0.0126739	0.0521191	-	-	0.0085656	0.0549609
miR-548p	0.00239353	-0.0634655	6.9441e-06	0.0938453	4.77126e-08	0.113855	-	-	0.104674	0.0339385
miR-574-5p	7.07523e-12	-0.14271	-	-	-	-	-	-	0	-0.177155
miR-576-3p	0.000170477	-0.0785281	0	-0.202851	-	-	-	-	9.22533e-05	-0.0816709
miR-576-5p	3.24185e-13	0.151514	-	-	0	0.302074	-	-	1.11279e-06	0.101638
miR-581	8.40967e-08	0.111751	0	0.227864	-	-	-	-	1.75637e-13	0.153205
miR-610	0.00110704	-0.0681643	-	-	0	-0.332294	-	-	4.90719e-14	-0.15666
miR-618	0	0.252013	-	-	-	-	-	-	1.61574e-10	0.13318
miR-628-3p	0.0733806	-0.0374469	-	-	5.09608e-05	-0.0846069	-	-	0.188169	0.0275285
miR-636	1.00299e-09	0.127291	-	-	0.0172588	-0.0497876	-	-	6.92981e-05	-0.0830982
miR-654-3p	0.0529285	0.0404781	-	-	-	-	-	-	0.334971	0.02017
miR-671-5p	4.44089e-16	0.168308	-	-	0.00372654	-0.0606271	-	-	0.0687099	-0.0380711
miR-769-3p	0.000135255	-0.0797258	-	-	-	-	-	-	7.16472e-06	-0.0937069
miR-769-5p	0.0588535	-0.0395123	-	-	-	-	0.00104168	-0.0685232	0.00272605	0.0626429
miR-885-5p	0.0511857	0.0407794	-	-	0.550312	-0.0124961	-	-	0.0539958	-0.0402977
miR-941	1.07974e-07	-0.110812	-	-	-	-	-	-	0.0211319	-0.0482103

### Sheet: SuppTable11
Supplemental Table 11. Pathway analyses for miRNAs associated with the five significant circRNAs
	circAFF2			circETFA			circFAM13B			circSPI1			circSUZ12
KEGG pathway	p-value	Number of genes	Number of miRNAs	p-value	Number of genes	Number of miRNAs	p-value	Number of genes	Number of miRNAs	p-value	Number of genes	Number of miRNAs	p-value	Number of genes	Number of miRNAs
Acute myeloid leukemia	-	-	-	-	-	-	-	-	-	0.0476797	21	14	0.0197774	40	33
Adherens junction	4.73e-08	62	67	0.00155535	62	63	4.38e-08	62	55	0.00534298	31	14	1.37e-06	53	47
Adipocytokine signaling pathway	-	-	-	-	-	-	-	-	-	-	-	-	0.0278166	50	48
Adrenergic signaling in cardiomyocytes	0.00117288	113	82	0.00853695	109	67	0.000422668	100	49	-	-	-	0.00188371	103	67
Aldosterone-regulated sodium reabsorption	0.0261777	33	58	0.00922396	34	52	0.0086849	31	38	-	-	-	-	-	-
Amphetamine addiction	0.00303838	54	73	0.00235735	54	60	6.05e-05	50	44	0.0476797	21	11	0.000887758	50	58
AMPK signaling pathway	0.00218354	97	79	0.0011989	98	64	0.00268401	85	47	0.0212297	40	13	0.000705441	85	40
Arrhythmogenic right ventricular cardiomyopathy (ARVC)	0.000931362	55	64	0.0102074	57	62	0.00461135	51	52	-	-	-	1.57e-05	55	33
Axon guidance	1.54e-05	100	75	0.0082229	91	63	7.75e-07	91	45	-	-	-	1.9e-05	92	60
Bacterial invasion of epithelial cells	1.18e-05	67	73	0.00646669	60	62	0.000833399	58	43	0.00326098	31	14	1.14e-05	59	37
Biotin metabolism	-	-	-	-	-	-	-	-	-	-	-	-	0.0382851	2	2
cAMP signaling pathway	0.00715614	151	87	0.00563968	151	70	0.00152026	136	50	0.00793951	64	14	0.0020941	141	70
Cell cycle	0.0373713	94	73	-	-	-	-	-	-	-	-	-	-	-	-
Central carbon metabolism in cancer	0.0124439	54	67	0.0140387	53	59	0.0274273	46	42	0.0319946	25	12	-	-	-
cGMP-PKG signaling pathway	0.00828449	126	89	0.00812273	126	68	0.00221612	114	56	-	-	-	0.0194861	113	68
Choline metabolism in cancer	2.48e-05	86	77	0.0146581	77	63	0.00161756	74	45	0.00342867	37	12	1.2e-05	76	40
Cholinergic synapse	0.00144634	90	81	0.0239782	86	62	0.00290975	79	48	-	-	-	0.00582959	76	41
Chronic myeloid leukemia	0.00142048	61	67	0.00155535	60	62	0.0109738	51	43	0.00916104	28	14	0.000518511	49	41
Circadian entrainment	0.00828449	76	82	-	-	-	0.0113052	70	50	-	-	-	0.0372813	72	63
Circadian rhythm	0.00745935	25	43	0.0223098	27	51	0.00172273	26	39	-	-	-	0.021554	23	30
Cocaine addiction	0.0280755	38	63	0.0198608	37	53	0.00476829	35	39	-	-	-	0.00700902	35	48
Colorectal cancer	0.00142048	54	72	0.0328716	50	61	0.000284742	50	47	0.00290649	27	14	0.00158094	43	40
Dopaminergic synapse	0.00715614	101	82	0.0246984	95	65	0.00054109	93	49	-	-	-	0.0018304	95	63
Dorso-ventral axis formation	0.00142048	26	53	0.00757641	25	45	0.0219969	22	35	0.0254647	13	10	0.000132822	25	28
ECM-receptor interaction	-	-	-	-	-	-	-	-	-	0.000177646	22	10	-	-	-
Endocytosis	0.00715614	155	82	-	-	-	0.0363022	133	54	0.0455228	62	15	0.00143141	123	54
Endometrial cancer	0.00142048	45	71	0.0146581	42	62	0.00212822	40	43	0.00325157	24	14	0.000248487	38	46
ErbB signaling pathway	9.45e-06	76	80	0.000255828	72	66	3.21e-06	70	48	0.000177646	36	14	5.7e-07	68	40
Estrogen signaling pathway	0.00151399	77	76	-	-	-	0.00250285	69	47	0.0476797	31	12	0.00119603	73	62
Fatty acid biosynthesis	0.00117288	9	22	0.00729297	7	21	0.0462118	7	14	-	-	-	0.000611454	7	14
Fc gamma R-mediated phagocytosis	0.0217299	71	69	-	-	-	-	-	-	-	-	-	0.0153139	61	33
Focal adhesion	0.00360777	142	76	0.0246984	151	67	0.0063494	138	56	-	-	-	9.75e-05	141	41
FoxO signaling pathway	0.000132467	111	79	0.00563968	106	64	6.05e-05	99	48	0.00306601	47	13	6.37e-05	103	62
GABAergic synapse	0.00828449	68	75	-	-	-	0.00438087	59	51	-	-	-	0.00422364	56	39
Gap junction	0.000228579	73	77	0.0092383	68	58	0.000130846	66	50	-	-	-	0.000180132	63	38
Glioma	9.45e-06	56	70	3.49e-05	55	64	7.21e-06	50	43	3.41461e-05	28	13	1.27e-06	50	37
Glutamatergic synapse	0.000188649	81	69	0.00631188	86	62	3.14e-05	82	52	-	-	-	0.000213246	70	50
Glycosaminoglycan biosynthesis - chondroitin sulfate / dermatan sulfate	0.000439937	16	23	0.0102074	16	34	0.00181162	15	19	-	-	-	0.000128696	15	17
Glycosaminoglycan biosynthesis - heparan sulfate / heparin	0.00218354	20	36	-	-	-	-	-	-	-	-	-	0.00635818	16	22
Glycosaminoglycan biosynthesis - keratan sulfate	0.000132467	14	20	-	-	-	-	-	-	-	-	-	0.0263346	10	12
Glycosphingolipid biosynthesis - globo series	-	-	-	-	-	-	-	-	-	0.00793951	7	6	-	-	-
Hedgehog signaling pathway	0.0478073	38	56	-	-	-	0.0281093	38	47	-	-	-	-	-	-
Hepatitis B	-	-	-	-	-	-	-	-	-	0.0476797	42	14	0.00463414	97	65
HIF-1 signaling pathway	0.0279704	81	75	0.0182476	81	65	0.0428935	71	46	-	-	-	0.00422364	72	36
Hippo signaling pathway	9.32e-08	115	71	0.00646669	111	66	1.64e-06	108	56	0.0476797	44	14	7.68e-08	99	51
Inflammatory mediator regulation of TRP channels	0.0419288	73	76	0.0273097	75	60	0.0363022	66	47	-	-	-	0.0115916	63	38
Insulin secretion	0.0397363	66	73	-	-	-	-	-	-	-	-	-	-	-	-
Insulin signaling pathway	0.0210982	107	79	0.0274401	105	63	0.00290975	98	46	-	-	-	0.000761394	105	62
Long-term depression	6.2e-05	52	73	0.00729297	49	62	0.000298668	46	48	-	-	-	0.000109307	47	36
Long-term potentiation	0.0368273	53	75	-	-	-	0.0013195	52	47	-	-	-	0.00242144	53	59
Lysine degradation	0.000441132	40	63	0.00313228	39	55	0.000553357	35	42	0.0130195	16	12	9.75e-05	34	30
MAPK signaling pathway	0.0314746	184	86	-	-	-	0.0304582	160	49	-	-	-	0.00479683	161	45
Melanogenesis	0.0277976	69	62	-	-	-	0.0340582	67	50	-	-	-	-	-	-
Melanoma	0.000263819	57	60	0.000677828	61	64	0.00158453	55	49	0.0297407	26	14	9.8e-05	51	40
Morphine addiction	0.00367382	72	75	-	-	-	6.75e-06	67	51	0.00486441	29	12	0.00722399	60	40
mRNA surveillance pathway	0.00142048	74	70	0.0102074	69	61	0.000466871	68	42	-	-	-	6.37e-05	73	56
mTOR signaling pathway	0.00592889	51	70	0.009911	49	63	0.00212822	47	43	0.000873539	28	12	0.00143692	45	35
Mucin type O-Glycan biosynthesis	9.32e-08	23	37	0.000151668	25	38	0.00454095	20	27	-	-	-	1.28e-07	20	26
N-Glycan biosynthesis	0.000240278	34	44	-	-	-	0.0014875	33	35	0.0275002	13	10	0.000119667	31	29
Neurotrophin signaling pathway	0.011689	94	83	0.0180361	91	67	0.0216633	83	49	0.0079163	43	14	0.00625975	74	52
Nicotine addiction	0.0419288	29	63	-	-	-	-	-	-	-	-	-	0.0182365	27	50
Non-small cell lung cancer	0.0397363	44	66	-	-	-	-	-	-	0.0476797	20	14	0.00187184	38	41
Oocyte meiosis	-	-	-	-	-	-	0.0411419	75	47	-	-	-	0.0276155	79	60
Oxytocin signaling pathway	0.00457733	122	82	0.00563968	122	64	0.000508264	111	49	0.00306601	56	15	0.00201834	113	66
p53 signaling pathway	0.00567212	57	59	-	-	-	0.0343887	48	44	-	-	-	0.00242102	50	32
Pancreatic cancer	0.000166016	57	68	0.000151668	56	60	0.000233033	51	44	0.0079163	26	14	7.45e-05	50	35
Pathways in cancer	6.22e-05	303	88	0.0120636	290	71	0.000740707	259	50	0.0473778	111	15	8.25e-05	258	47
Phosphatidylinositol signaling system	0.0369826	57	58	-	-	-	0.00438087	58	50	-	-	-	0.0273603	53	37
PI3K-Akt signaling pathway	0.00532655	226	77	0.00879741	247	69	0.030066	212	50	0.0212297	97	15	0.000536059	217	45
Platelet activation	0.0254082	88	66	-	-	-	0.00172273	91	51	-	-	-	0.00811586	78	50
Prion diseases	0.0132352	17	23	-	-	-	0.00499686	17	27	-	-	-	0.00586595	15	23
Prolactin signaling pathway	0.0264048	54	69	-	-	-	0.0411419	48	45	-	-	-	0.00476328	53	55
Prostate cancer	0.00154472	73	76	0.00879741	70	67	0.00290975	64	46	0.00290649	35	15	2.7e-05	68	38
Protein processing in endoplasmic reticulum	-	-	-	-	-	-	-	-	-	-	-	-	0.0261613	103	42
Proteoglycans in cancer	1.56e-07	147	74	0.000134414	151	67	3.86e-06	135	49	0.00147049	61	14	4.86e-09	139	43
Rap1 signaling pathway	0.00020724	165	81	0.00235735	160	67	0.000508264	143	48	-	-	-	0.000536059	137	43
Ras signaling pathway	0.00367382	171	83	0.0120636	164	66	0.000512555	152	56	-	-	-	0.000472252	145	45
Regulation of actin cytoskeleton	0.0341146	155	81	0.00729297	158	67	0.0030681	143	48	0.0132469	66	15	0.000251847	141	41
Renal cell carcinoma	3.08e-08	62	74	1.16e-05	60	64	5.26e-09	58	44	0.00793951	25	13	4.86e-09	57	35
Retrograde endocannabinoid signaling	0.0226087	78	80	-	-	-	0.0129798	70	49	-	-	-	0.0238421	72	61
RNA degradation	-	-	-	-	-	-	0.0197034	57	45	-	-	-	-	-	-
Shigellosis	0.00689138	51	60	-	-	-	-	-	-	-	-	-	0.0115344	43	31
Signaling pathways regulating pluripotency of stem cells	6.31e-05	101	71	0.00812273	107	68	0.00234979	95	45	0.0476797	43	14	3.82e-05	99	42
Small cell lung cancer	-	-	-	-	-	-	-	-	-	-	-	-	0.0416641	57	33
SNARE interactions in vesicular transport	0.0169599	28	43	-	-	-	-	-	-	-	-	-	-	-	-
Sphingolipid signaling pathway	-	-	-	-	-	-	0.0277243	77	48	-	-	-	0.0278166	82	63
Sulfur metabolism	-	-	-	-	-	-	-	-	-	0.0455228	3	2	-	-	-
Synaptic vesicle cycle	-	-	-	-	-	-	-	-	-	0.00306601	23	11	-	-	-
T cell receptor signaling pathway	-	-	-	-	-	-	-	-	-	-	-	-	0.0152486	69	35
TGF-beta signaling pathway	0.0002008	64	72	0.00175227	61	63	3.84e-06	60	43	0.000177646	27	14	1.9e-05	61	56
Thyroid hormone signaling pathway	0.00109468	95	77	0.00563968	92	66	2.2e-05	89	49	0.00306601	38	15	0.00148495	80	35
Transcriptional misregulation in cancer	-	-	-	0.0284358	127	65	-	-	-	-	-	-	-	-	-
Type II diabetes mellitus	0.00285237	42	66	0.0269124	40	52	0.00476829	37	41	-	-	-	0.00310695	39	51
Ubiquitin mediated proteolysis	0.0121884	104	79	-	-	-	0.006325	92	46	-	-	-	0.0181143	86	40
Vasopressin-regulated water reabsorption	0.0250793	37	52	-	-	-	-	-	-	-	-	-	-	-	-
Wnt signaling pathway	0.000439937	101	73	0.0499574	103	68	0.01942	93	58	0.0473778	43	15	0.0024057	88	53
